# Replacement of the Gamma by the Delta variant in Brazil: impact of lineage displacement on the ongoing pandemic

**DOI:** 10.1101/2021.12.27.21268309

**Authors:** Marta Giovanetti, Vagner Fonseca, Eduan Wilkinson, Houriiyah Tegally, Emmanuel James San, Christian L. Althaus, Joilson Xavier, Svetoslav Nanev Slavov, Vincent Louis Viala, Alex Ranieri Jerônimo Lima, Gabriela Ribeiro, Jayme A. Souza-Neto, Heidge Fukumasu, Luiz Lehmann Coutinho, Rivaldo Venancio da Cunha, Carla Freitas, Carlos F Campelo de A e Melo, Wildo Navegantes, Rodrigo Fabiano do Carmo Said, Maria Almiron, Tulio de Oliveira, Sandra Coccuzzo Sampaio, Maria Carolina Elias, Dimas Tadeu Covas, Edward C. Holmes, Jose Lourenço, Simone Kashima, Luiz Carlos Junior de Alcantara

## Abstract

The COVID-19 epidemic in Brazil was driven mainly by the spread of Gamma (P.1), a locally emerged Variant of Concern (VOC) that was first detected in early January 2021. This variant was estimated to be responsible for more than 96% of cases reported between January and June 2021, being associated with increased transmissibility and disease severity, a reduction in neutralization antibodies and effectiveness of treatments or vaccines, as well as diagnostic detection failure. Here we show that, following several importations predominantly from the USA, the Delta variant rapidly replaced Gamma after July 2021. However, in contrast to what was seen in other countries, the rapid spread of Delta did not lead to a large increase in the number of cases and deaths reported in Brazil. We suggest that this was likely due to the relatively successful early vaccination campaign coupled with natural immunity acquired following prior infection with Gamma. Our data reinforces reports of the increased transmissibility of the Delta variant and, considering the increasing concern due to the recently identified Omicron variant, argues for the necessity to strengthen genomic monitoring on a national level to quickly detect and curb the emergence and spread of other VOCs that might threaten global health.

## Supplementary_Table_1 for "Replacement of the Gamma by the Delta variant in Brazil: impact of lineage displacement on the ongoing pandemic" (part 1 of 2)

### Sheet: Supplementary_Table_1
Supplementary Table 1. GISAID accession numbers of sequences used in the phylogenetic analysis
strain	gisaid_epi_isl
hCoV-19/Brazil/SP-2898/2021/EPI_ISL_2274979/SaoPaulo/2021-05-22	EPI_ISL_2274979
hCoV-19/Brazil/MG-FUNED-303-21/2021/EPI_ISL_2311861/MinasGerais/2021-05-22	EPI_ISL_2311861
hCoV-19/Brazil/PR-FIOCRUZ-22792/2021/EPI_ISL_2443545/Parana/2021-04-26	EPI_ISL_2443545
hCoV-19/Brazil/RJ-FIOCRUZ-25683/2021/EPI_ISL_2466268/RiodeJaneiro/2021-05-24	EPI_ISL_2466268
hCoV-19/Brazil/MA-FIOCRUZ-25686/2021/EPI_ISL_2645412/Maranhao/2021-05-16	EPI_ISL_2645412
hCoV-19/Brazil/MA-FIOCRUZ-25687/2021/EPI_ISL_2645413/Maranhao/2021-05-16	EPI_ISL_2645413
hCoV-19/Brazil/MA-FIOCRUZ-25688/2021/EPI_ISL_2645414/Maranhao/2021-05-16	EPI_ISL_2645414
hCoV-19/Brazil/MA-FIOCRUZ-25689/2021/EPI_ISL_2645415/Maranhao/2021-05-16	EPI_ISL_2645415
hCoV-19/Brazil/MA-FIOCRUZ-25688-1P/2021/EPI_ISL_2645416/Maranhao/2021-05-16	EPI_ISL_2645416
hCoV-19/Brazil/MA-FIOCRUZ-25688-2P/2021/EPI_ISL_2645417/Maranhao/2021-05-16	EPI_ISL_2645417
hCoV-19/Brazil/MA-FIOCRUZ-25689-2P/2021/EPI_ISL_2645418/Maranhao/2021-05-16	EPI_ISL_2645418
hCoV-19/Brazil/RJ-FIOCRUZ-25683-2P/2021/EPI_ISL_2677318/RiodeJaneiro/2021-05-22	EPI_ISL_2677318
hCoV-19/Brazil/GO-FIOCRUZ-31424/2021/EPI_ISL_2731451/Goias/2021-04-27	EPI_ISL_2731451
hCoV-19/Brazil/GO-FIOCRUZ-31425/2021/EPI_ISL_2731452/Goias/2021-04-28	EPI_ISL_2731452
hCoV-19/Brazil/SP-IB_115710/2021/EPI_ISL_2820952/SaoPaulo/2021-06-21	EPI_ISL_2820952
hCoV-19/Brazil/RJ-LNN03262/2021/EPI_ISL_2837266/RiodeJaneiro/2021-06-16	EPI_ISL_2837266
hCoV-19/Brazil/RJ-LNN03317/2021/EPI_ISL_2837299/RiodeJaneiro/2021-06-17	EPI_ISL_2837299
hCoV-19/Brazil/PR-FIOCRUZ-29843/2021/EPI_ISL_2863898/Parana/2021-04-29	EPI_ISL_2863898
hCoV-19/Brazil/PR-FIOCRUZ-29971/2021/EPI_ISL_2863899/Parana/2021-04-26	EPI_ISL_2863899
hCoV-19/Brazil/SP-IB_117694/2021/EPI_ISL_2938095/SaoPaulo/2021-06-30	EPI_ISL_2938095
hCoV-19/Brazil/SP-HIAE-ID055/2021/EPI_ISL_2965577/SaoPaulo/2021-06-28	EPI_ISL_2965577
hCoV-19/Brazil/SP-HIAE-ID056/2021/EPI_ISL_2965582/SaoPaulo/2021-07-05	EPI_ISL_2965582
hCoV-19/Brazil/RJ-FIOCRUZ-33503/2021/EPI_ISL_2982735/RiodeJaneiro/2021-06-25	EPI_ISL_2982735
hCoV-19/Brazil/RJ-FIOCRUZ-33487/2021/EPI_ISL_2982743/RiodeJaneiro/2021-06-21	EPI_ISL_2982743
hCoV-19/Brazil/PR-FIOCRUZ-31740/2021/EPI_ISL_2983373/Parana/2021-06-16	EPI_ISL_2983373
hCoV-19/Brazil/PR-FIOCRUZ-31739-R2/2021/EPI_ISL_2983452/Parana/2021-06-16	EPI_ISL_2983452
hCoV-19/Brazil/RJ-LNN04005/2021/EPI_ISL_3014419/RiodeJaneiro/2021-06-28	EPI_ISL_3014419
hCoV-19/Brazil/RJ-LNN03676/2021/EPI_ISL_3014420/RiodeJaneiro/2021-06-26	EPI_ISL_3014420
hCoV-19/Brazil/RJ-LNN03681/2021/EPI_ISL_3014421/RiodeJaneiro/2021-06-28	EPI_ISL_3014421
hCoV-19/Brazil/RJ-LNN03691/2021/EPI_ISL_3014422/RiodeJaneiro/2021-06-29	EPI_ISL_3014422
hCoV-19/Brazil/RJ-LNN03692/2021/EPI_ISL_3014423/RiodeJaneiro/2021-06-29	EPI_ISL_3014423
hCoV-19/Brazil/RJ-LNN03705/2021/EPI_ISL_3014424/RiodeJaneiro/2021-06-25	EPI_ISL_3014424
hCoV-19/Brazil/RJ-LNN03728/2021/EPI_ISL_3014425/RiodeJaneiro/2021-06-27	EPI_ISL_3014425
hCoV-19/Brazil/RJ-LNN03751/2021/EPI_ISL_3014426/RiodeJaneiro/2021-06-28	EPI_ISL_3014426
hCoV-19/Brazil/RJ-LNN03756/2021/EPI_ISL_3014427/RiodeJaneiro/2021-06-28	EPI_ISL_3014427
hCoV-19/Brazil/RJ-LNN03758/2021/EPI_ISL_3014428/RiodeJaneiro/2021-06-28	EPI_ISL_3014428
hCoV-19/Brazil/RJ-LNN03780/2021/EPI_ISL_3014429/RiodeJaneiro/2021-06-28	EPI_ISL_3014429
hCoV-19/Brazil/RJ-LNN03829/2021/EPI_ISL_3014430/RiodeJaneiro/2021-06-30	EPI_ISL_3014430
hCoV-19/Brazil/RJ-LNN03920/2021/EPI_ISL_3014431/RiodeJaneiro/2021-06-28	EPI_ISL_3014431
hCoV-19/Brazil/RJ-LNN03923/2021/EPI_ISL_3014432/RiodeJaneiro/2021-06-28	EPI_ISL_3014432
hCoV-19/Brazil/RJ-LNN03926/2021/EPI_ISL_3014433/RiodeJaneiro/2021-06-28	EPI_ISL_3014433
hCoV-19/Brazil/RJ-LNN03961/2021/EPI_ISL_3014434/RiodeJaneiro/2021-06-29	EPI_ISL_3014434
hCoV-19/Brazil/RJ-LNN03973/2021/EPI_ISL_3014435/RiodeJaneiro/2021-06-27	EPI_ISL_3014435
hCoV-19/Brazil/RJ-LNN03980/2021/EPI_ISL_3014436/RiodeJaneiro/2021-06-28	EPI_ISL_3014436
hCoV-19/Brazil/RJ-LNN03985/2021/EPI_ISL_3014437/RiodeJaneiro/2021-06-28	EPI_ISL_3014437
hCoV-19/Brazil/RJ-LNN03986/2021/EPI_ISL_3014438/RiodeJaneiro/2021-06-29	EPI_ISL_3014438
hCoV-19/Brazil/RJ-LNN03989/2021/EPI_ISL_3014439/RiodeJaneiro/2021-06-30	EPI_ISL_3014439
hCoV-19/Brazil/RJ-LNN03996/2021/EPI_ISL_3014440/RiodeJaneiro/2021-06-28	EPI_ISL_3014440
hCoV-19/Brazil/RJ-LNN03999/2021/EPI_ISL_3014441/RiodeJaneiro/2021-06-29	EPI_ISL_3014441
hCoV-19/Brazil/RJ-LNN04004/2021/EPI_ISL_3014442/RiodeJaneiro/2021-06-28	EPI_ISL_3014442
hCoV-19/Brazil/RJ-LNN04006/2021/EPI_ISL_3014443/RiodeJaneiro/2021-06-29	EPI_ISL_3014443
hCoV-19/Brazil/RJ-LNN04009/2021/EPI_ISL_3014444/RiodeJaneiro/2021-06-29	EPI_ISL_3014444
hCoV-19/Brazil/RJ-LNN04010/2021/EPI_ISL_3014445/RiodeJaneiro/2021-06-29	EPI_ISL_3014445
hCoV-19/Brazil/RJ-LNN04028/2021/EPI_ISL_3014446/RiodeJaneiro/2021-06-28	EPI_ISL_3014446
hCoV-19/Brazil/RJ-LNN04031/2021/EPI_ISL_3014447/RiodeJaneiro/2021-06-28	EPI_ISL_3014447
hCoV-19/Brazil/RJ-LNN04062/2021/EPI_ISL_3014448/RiodeJaneiro/2021-06-27	EPI_ISL_3014448
hCoV-19/Brazil/RJ-LNN04063/2021/EPI_ISL_3014449/RiodeJaneiro/2021-06-27	EPI_ISL_3014449
hCoV-19/Brazil/RJ-LNN04070/2021/EPI_ISL_3014450/RiodeJaneiro/2021-06-29	EPI_ISL_3014450
hCoV-19/Brazil/RJ-LNN04072/2021/EPI_ISL_3014451/RiodeJaneiro/2021-07-01	EPI_ISL_3014451
hCoV-19/Brazil/RJ-LNN04078/2021/EPI_ISL_3014452/RiodeJaneiro/2021-06-28	EPI_ISL_3014452
hCoV-19/Brazil/RJ-LNN04083/2021/EPI_ISL_3014453/RiodeJaneiro/2021-06-28	EPI_ISL_3014453
hCoV-19/Brazil/RJ-LNN04091/2021/EPI_ISL_3014454/RiodeJaneiro/2021-06-28	EPI_ISL_3014454
hCoV-19/Brazil/RJ-LNN04099/2021/EPI_ISL_3014455/RiodeJaneiro/2021-06-29	EPI_ISL_3014455
hCoV-19/Brazil/RJ-LNN04107/2021/EPI_ISL_3014456/RiodeJaneiro/2021-06-30	EPI_ISL_3014456
hCoV-19/Brazil/RJ-LNN04130/2021/EPI_ISL_3014457/RiodeJaneiro/2021-06-28	EPI_ISL_3014457
hCoV-19/Brazil/RJ-LNN04133/2021/EPI_ISL_3014458/RiodeJaneiro/2021-06-29	EPI_ISL_3014458
hCoV-19/Brazil/RJ-LNN04137/2021/EPI_ISL_3014459/RiodeJaneiro/2021-06-28	EPI_ISL_3014459
hCoV-19/Brazil/RJ-LNN04138/2021/EPI_ISL_3014460/RiodeJaneiro/2021-06-28	EPI_ISL_3014460
hCoV-19/Brazil/RJ-LNN04139/2021/EPI_ISL_3014461/RiodeJaneiro/2021-06-29	EPI_ISL_3014461
hCoV-19/Brazil/RJ-LNN04142/2021/EPI_ISL_3014462/RiodeJaneiro/2021-06-30	EPI_ISL_3014462
hCoV-19/Brazil/RJ-LNN04144/2021/EPI_ISL_3014463/RiodeJaneiro/2021-07-01	EPI_ISL_3014463
hCoV-19/Brazil/RJ-LNN04145/2021/EPI_ISL_3014464/RiodeJaneiro/2021-07-01	EPI_ISL_3014464
hCoV-19/Brazil/RJ-LNN04146/2021/EPI_ISL_3014465/RiodeJaneiro/2021-07-01	EPI_ISL_3014465
hCoV-19/Brazil/RJ-LNN04155/2021/EPI_ISL_3014466/RiodeJaneiro/2021-06-30	EPI_ISL_3014466
hCoV-19/Brazil/TO-LNN04162/2021/EPI_ISL_3014467/Tocantins/2021-06-29	EPI_ISL_3014467
hCoV-19/Brazil/RJ-LNN04168/2021/EPI_ISL_3014468/RiodeJaneiro/2021-06-16	EPI_ISL_3014468
hCoV-19/Brazil/RJ-LNN04170/2021/EPI_ISL_3014469/RiodeJaneiro/2021-06-11	EPI_ISL_3014469
hCoV-19/Brazil/RJ-LNN04171/2021/EPI_ISL_3014470/RiodeJaneiro/2021-06-17	EPI_ISL_3014470
hCoV-19/Brazil/SP-IB_118668/2021/EPI_ISL_3024728/SaoPaulo/2021-07-06	EPI_ISL_3024728
hCoV-19/Brazil/SP-IB_118666/2021/EPI_ISL_3024729/SaoPaulo/2021-07-06	EPI_ISL_3024729
hCoV-19/Brazil/SP-IB_118667/2021/EPI_ISL_3024730/SaoPaulo/2021-07-08	EPI_ISL_3024730
hCoV-19/Brazil/SP-IB_118669/2021/EPI_ISL_3024731/SaoPaulo/2021-07-10	EPI_ISL_3024731
hCoV-19/Brazil/SP-IB_118670/2021/EPI_ISL_3024732/SaoPaulo/2021-07-09	EPI_ISL_3024732
hCoV-19/Brazil/SP-IB_118665/2021/EPI_ISL_3024733/SaoPaulo/2021-07-09	EPI_ISL_3024733
hCoV-19/Brazil/SP-IB_119541/2021/EPI_ISL_3032331/SaoPaulo/2021-07-06	EPI_ISL_3032331
hCoV-19/Brazil/SP-IB_119542/2021/EPI_ISL_3032332/SaoPaulo/2021-07-06	EPI_ISL_3032332
hCoV-19/Brazil/SP-IB_119543/2021/EPI_ISL_3032333/SaoPaulo/2021-07-07	EPI_ISL_3032333
hCoV-19/Brazil/SP-IB_119544/2021/EPI_ISL_3032334/SaoPaulo/2021-07-05	EPI_ISL_3032334
hCoV-19/Brazil/SP-HIAE-ID238/2021/EPI_ISL_3047703/SaoPaulo/2021-07-08	EPI_ISL_3047703
hCoV-19/Brazil/SP-HIAE-ID257/2021/EPI_ISL_3047722/SaoPaulo/2021-07-14	EPI_ISL_3047722
hCoV-19/Brazil/SP-IB_120341/2021/EPI_ISL_3104815/SaoPaulo/2021-07-13	EPI_ISL_3104815
hCoV-19/Brazil/SP-IB_120342/2021/EPI_ISL_3104816/SaoPaulo/2021-07-13	EPI_ISL_3104816
hCoV-19/Brazil/SP-IB_120343/2021/EPI_ISL_3104819/SaoPaulo/2021-07-13	EPI_ISL_3104819
hCoV-19/Brazil/SP-IB_120345/2021/EPI_ISL_3104820/SaoPaulo/2021-07-11	EPI_ISL_3104820
hCoV-19/Brazil/SP-IB_119934/2021/EPI_ISL_3104822/SaoPaulo/2021-07-11	EPI_ISL_3104822
hCoV-19/Brazil/SP-IB_120344/2021/EPI_ISL_3104823/SaoPaulo/2021-07-12	EPI_ISL_3104823
hCoV-19/Brazil/SP-IB_120347/2021/EPI_ISL_3104825/SaoPaulo/2021-07-12	EPI_ISL_3104825
hCoV-19/Brazil/SP-IB_120346/2021/EPI_ISL_3104826/SaoPaulo/2021-07-13	EPI_ISL_3104826
hCoV-19/Brazil/PE-FIOCRUZ-IAM2357/2021/EPI_ISL_3134853/Pernambuco/2021-07-02	EPI_ISL_3134853
hCoV-19/Brazil/PE-FIOCRUZ-IAM2356/2021/EPI_ISL_3134854/Pernambuco/2021-07-02	EPI_ISL_3134854
hCoV-19/Brazil/SP-HIAE-ID309/2021/EPI_ISL_3134947/SaoPaulo/2021-07-17	EPI_ISL_3134947
hCoV-19/Brazil/SP-HIAE-ID313/2021/EPI_ISL_3134951/SaoPaulo/2021-07-15	EPI_ISL_3134951
hCoV-19/Brazil/SP-HIAE-ID321/2021/EPI_ISL_3134959/SaoPaulo/2021-07-06	EPI_ISL_3134959
hCoV-19/Brazil/SP-HIAE-ID326/2021/EPI_ISL_3134964/SaoPaulo/2021-07-16	EPI_ISL_3134964
hCoV-19/Brazil/SP-4239/2021/EPI_ISL_3161686/SaoPaulo/2021-07-27	EPI_ISL_3161686
hCoV-19/Brazil/SP-4240/2021/EPI_ISL_3161687/SaoPaulo/2021-07-27	EPI_ISL_3161687
hCoV-19/Brazil/RJ-LNN03391/2021/EPI_ISL_3245103/RiodeJaneiro/2021-06-25	EPI_ISL_3245103
hCoV-19/Brazil/RJ-LNN03501/2021/EPI_ISL_3245202/RiodeJaneiro/2021-06-30	EPI_ISL_3245202
hCoV-19/Brazil/RJ-LNN03504/2021/EPI_ISL_3245205/RiodeJaneiro/2021-06-30	EPI_ISL_3245205
hCoV-19/Brazil/RJ-LNN03518/2021/EPI_ISL_3245219/RiodeJaneiro/2021-07-02	EPI_ISL_3245219
hCoV-19/Brazil/RJ-LNN03526/2021/EPI_ISL_3245226/RiodeJaneiro/2021-07-17	EPI_ISL_3245226
hCoV-19/Brazil/RJ-LNN03528/2021/EPI_ISL_3245228/RiodeJaneiro/2021-07-05	EPI_ISL_3245228
hCoV-19/Brazil/RJ-LNN03542/2021/EPI_ISL_3245242/RiodeJaneiro/2021-07-13	EPI_ISL_3245242
hCoV-19/Brazil/RJ-LNN03543/2021/EPI_ISL_3245243/RiodeJaneiro/2021-07-14	EPI_ISL_3245243
hCoV-19/Brazil/RJ-LNN03544/2021/EPI_ISL_3245244/RiodeJaneiro/2021-07-15	EPI_ISL_3245244
hCoV-19/Brazil/RJ-LNN03550/2021/EPI_ISL_3245249/RiodeJaneiro/2021-07-14	EPI_ISL_3245249
hCoV-19/Brazil/RJ-LNN03555/2021/EPI_ISL_3245254/RiodeJaneiro/2021-07-15	EPI_ISL_3245254
hCoV-19/Brazil/RJ-LNN03556/2021/EPI_ISL_3245255/RiodeJaneiro/2021-07-15	EPI_ISL_3245255
hCoV-19/Brazil/RJ-LNN03565/2021/EPI_ISL_3245264/RiodeJaneiro/2021-07-14	EPI_ISL_3245264
hCoV-19/Brazil/RJ-LNN03573/2021/EPI_ISL_3245272/RiodeJaneiro/2021-07-14	EPI_ISL_3245272
hCoV-19/Brazil/RJ-LNN03581/2021/EPI_ISL_3245280/RiodeJaneiro/2021-07-14	EPI_ISL_3245280
hCoV-19/Brazil/RJ-LNN03582/2021/EPI_ISL_3245281/RiodeJaneiro/2021-07-15	EPI_ISL_3245281
hCoV-19/Brazil/RJ-LNN03588/2021/EPI_ISL_3245287/RiodeJaneiro/2021-07-14	EPI_ISL_3245287
hCoV-19/Brazil/RJ-LNN03589/2021/EPI_ISL_3245288/RiodeJaneiro/2021-07-14	EPI_ISL_3245288
hCoV-19/Brazil/RJ-LNN03593/2021/EPI_ISL_3245292/RiodeJaneiro/2021-07-15	EPI_ISL_3245292
hCoV-19/Brazil/RJ-LNN03597/2021/EPI_ISL_3245296/RiodeJaneiro/2021-07-12	EPI_ISL_3245296
hCoV-19/Brazil/RJ-LNN03598/2021/EPI_ISL_3245297/RiodeJaneiro/2021-07-12	EPI_ISL_3245297
hCoV-19/Brazil/RJ-LNN03601/2021/EPI_ISL_3245299/RiodeJaneiro/2021-07-14	EPI_ISL_3245299
hCoV-19/Brazil/RJ-LNN03605/2021/EPI_ISL_3245303/RiodeJaneiro/2021-07-15	EPI_ISL_3245303
hCoV-19/Brazil/RJ-LNN03616/2021/EPI_ISL_3245314/RiodeJaneiro/2021-07-14	EPI_ISL_3245314
hCoV-19/Brazil/RJ-LNN03617/2021/EPI_ISL_3245315/RiodeJaneiro/2021-07-14	EPI_ISL_3245315
hCoV-19/Brazil/RJ-LNN03618/2021/EPI_ISL_3245316/RiodeJaneiro/2021-07-15	EPI_ISL_3245316
hCoV-19/Brazil/RJ-LNN03620/2021/EPI_ISL_3245318/RiodeJaneiro/2021-07-14	EPI_ISL_3245318
hCoV-19/Brazil/RJ-LNN03621/2021/EPI_ISL_3245319/RiodeJaneiro/2021-07-11	EPI_ISL_3245319
hCoV-19/Brazil/RJ-LNN03622/2021/EPI_ISL_3245320/RiodeJaneiro/2021-07-11	EPI_ISL_3245320
hCoV-19/Brazil/RJ-LNN03623/2021/EPI_ISL_3245321/RiodeJaneiro/2021-07-12	EPI_ISL_3245321
hCoV-19/Brazil/RJ-LNN03624/2021/EPI_ISL_3245322/RiodeJaneiro/2021-07-13	EPI_ISL_3245322
hCoV-19/Brazil/RJ-LNN03637/2021/EPI_ISL_3245334/RiodeJaneiro/2021-07-13	EPI_ISL_3245334
hCoV-19/Brazil/RJ-LNN03638/2021/EPI_ISL_3245335/RiodeJaneiro/2021-07-19	EPI_ISL_3245335
hCoV-19/Brazil/RJ-LNN03640/2021/EPI_ISL_3245337/RiodeJaneiro/2021-07-19	EPI_ISL_3245337
hCoV-19/Brazil/RJ-LNN03661/2021/EPI_ISL_3245347/RiodeJaneiro/2021-07-08	EPI_ISL_3245347
hCoV-19/Brazil/RJ-LNN03662/2021/EPI_ISL_3245348/RiodeJaneiro/2021-07-08	EPI_ISL_3245348
hCoV-19/Brazil/RJ-LNN03663/2021/EPI_ISL_3245349/RiodeJaneiro/2021-07-08	EPI_ISL_3245349
hCoV-19/Brazil/RJ-LNN04172/2021/EPI_ISL_3245350/RiodeJaneiro/2021-07-13	EPI_ISL_3245350
hCoV-19/Brazil/RJ-LNN04174/2021/EPI_ISL_3245352/RiodeJaneiro/2021-07-13	EPI_ISL_3245352
hCoV-19/Brazil/RJ-LNN04176/2021/EPI_ISL_3245354/RiodeJaneiro/2021-07-13	EPI_ISL_3245354
hCoV-19/Brazil/RJ-LNN04179/2021/EPI_ISL_3245356/RiodeJaneiro/2021-07-14	EPI_ISL_3245356
hCoV-19/Brazil/RJ-LNN04180/2021/EPI_ISL_3245357/RiodeJaneiro/2021-07-14	EPI_ISL_3245357
hCoV-19/Brazil/RJ-LNN04181/2021/EPI_ISL_3245358/RiodeJaneiro/2021-07-14	EPI_ISL_3245358
hCoV-19/Brazil/RJ-LNN04182/2021/EPI_ISL_3245359/RiodeJaneiro/2021-07-14	EPI_ISL_3245359
hCoV-19/Brazil/RJ-LNN04184/2021/EPI_ISL_3245360/RiodeJaneiro/2021-07-12	EPI_ISL_3245360
hCoV-19/Brazil/RJ-LNN04187/2021/EPI_ISL_3245363/RiodeJaneiro/2021-07-12	EPI_ISL_3245363
hCoV-19/Brazil/RJ-LNN04190/2021/EPI_ISL_3245364/RiodeJaneiro/2021-07-11	EPI_ISL_3245364
hCoV-19/Brazil/RJ-LNN04192/2021/EPI_ISL_3245365/RiodeJaneiro/2021-07-09	EPI_ISL_3245365
hCoV-19/Brazil/RJ-LNN04194/2021/EPI_ISL_3245366/RiodeJaneiro/2021-07-09	EPI_ISL_3245366
hCoV-19/Brazil/RJ-LNN04195/2021/EPI_ISL_3245367/RiodeJaneiro/2021-07-11	EPI_ISL_3245367
hCoV-19/Brazil/RJ-LNN04197/2021/EPI_ISL_3245368/RiodeJaneiro/2021-07-11	EPI_ISL_3245368
hCoV-19/Brazil/RJ-LNN04198/2021/EPI_ISL_3245369/RiodeJaneiro/2021-07-10	EPI_ISL_3245369
hCoV-19/Brazil/RJ-LNN04201/2021/EPI_ISL_3245371/RiodeJaneiro/2021-07-11	EPI_ISL_3245371
hCoV-19/Brazil/RJ-LNN04203/2021/EPI_ISL_3245372/RiodeJaneiro/2021-07-13	EPI_ISL_3245372
hCoV-19/Brazil/RJ-LNN04204/2021/EPI_ISL_3245373/RiodeJaneiro/2021-07-12	EPI_ISL_3245373
hCoV-19/Brazil/RJ-LNN04206/2021/EPI_ISL_3245375/RiodeJaneiro/2021-07-12	EPI_ISL_3245375
hCoV-19/Brazil/RJ-LNN04207/2021/EPI_ISL_3245376/RiodeJaneiro/2021-07-13	EPI_ISL_3245376
hCoV-19/Brazil/RJ-LNN04212/2021/EPI_ISL_3245378/RiodeJaneiro/2021-07-13	EPI_ISL_3245378
hCoV-19/Brazil/RJ-LNN04214/2021/EPI_ISL_3245379/RiodeJaneiro/2021-07-16	EPI_ISL_3245379
hCoV-19/Brazil/RJ-LNN04221/2021/EPI_ISL_3245384/RiodeJaneiro/2021-07-11	EPI_ISL_3245384
hCoV-19/Brazil/RJ-LNN04222/2021/EPI_ISL_3245385/RiodeJaneiro/2021-07-11	EPI_ISL_3245385
hCoV-19/Brazil/RJ-LNN04223/2021/EPI_ISL_3245386/RiodeJaneiro/2021-07-10	EPI_ISL_3245386
hCoV-19/Brazil/RJ-LNN04241/2021/EPI_ISL_3245397/RiodeJaneiro/2021-07-10	EPI_ISL_3245397
hCoV-19/Brazil/RJ-LNN04242/2021/EPI_ISL_3245398/RiodeJaneiro/2021-07-10	EPI_ISL_3245398
hCoV-19/Brazil/RJ-LNN04244/2021/EPI_ISL_3245399/RiodeJaneiro/2021-07-12	EPI_ISL_3245399
hCoV-19/Brazil/RJ-LNN04248/2021/EPI_ISL_3245401/RiodeJaneiro/2021-07-12	EPI_ISL_3245401
hCoV-19/Brazil/RJ-LNN04253/2021/EPI_ISL_3245406/RiodeJaneiro/2021-07-13	EPI_ISL_3245406
hCoV-19/Brazil/RJ-LNN04255/2021/EPI_ISL_3245408/RiodeJaneiro/2021-07-13	EPI_ISL_3245408
hCoV-19/Brazil/RJ-LNN04257/2021/EPI_ISL_3245410/RiodeJaneiro/2021-07-13	EPI_ISL_3245410
hCoV-19/Brazil/RJ-LNN04265/2021/EPI_ISL_3245416/RiodeJaneiro/2021-07-12	EPI_ISL_3245416
hCoV-19/Brazil/RJ-LNN04277/2021/EPI_ISL_3245426/RiodeJaneiro/2021-07-12	EPI_ISL_3245426
hCoV-19/Brazil/RJ-LNN04278/2021/EPI_ISL_3245427/RiodeJaneiro/2021-07-16	EPI_ISL_3245427
hCoV-19/Brazil/RJ-LNN04279/2021/EPI_ISL_3245428/RiodeJaneiro/2021-07-16	EPI_ISL_3245428
hCoV-19/Brazil/RJ-LNN04280/2021/EPI_ISL_3245429/RiodeJaneiro/2021-07-16	EPI_ISL_3245429
hCoV-19/Brazil/RJ-LNN04281/2021/EPI_ISL_3245430/RiodeJaneiro/2021-07-13	EPI_ISL_3245430
hCoV-19/Brazil/RJ-LNN04282/2021/EPI_ISL_3245431/RiodeJaneiro/2021-07-12	EPI_ISL_3245431
hCoV-19/Brazil/RJ-LNN04283/2021/EPI_ISL_3245432/RiodeJaneiro/2021-07-13	EPI_ISL_3245432
hCoV-19/Brazil/RJ-LNN04284/2021/EPI_ISL_3245433/RiodeJaneiro/2021-07-12	EPI_ISL_3245433
hCoV-19/Brazil/RJ-LNN04285/2021/EPI_ISL_3245434/RiodeJaneiro/2021-07-12	EPI_ISL_3245434
hCoV-19/Brazil/RJ-LNN04287/2021/EPI_ISL_3245436/RiodeJaneiro/2021-07-12	EPI_ISL_3245436
hCoV-19/Brazil/RJ-LNN04289/2021/EPI_ISL_3245438/RiodeJaneiro/2021-07-13	EPI_ISL_3245438
hCoV-19/Brazil/RJ-LNN04293/2021/EPI_ISL_3245442/RiodeJaneiro/2021-07-14	EPI_ISL_3245442
hCoV-19/Brazil/RJ-LNN04294/2021/EPI_ISL_3245443/RiodeJaneiro/2021-07-14	EPI_ISL_3245443
hCoV-19/Brazil/RJ-LNN04295/2021/EPI_ISL_3245444/RiodeJaneiro/2021-07-13	EPI_ISL_3245444
hCoV-19/Brazil/RJ-LNN04296/2021/EPI_ISL_3245445/RiodeJaneiro/2021-07-12	EPI_ISL_3245445
hCoV-19/Brazil/RJ-LNN04297/2021/EPI_ISL_3245446/RiodeJaneiro/2021-07-12	EPI_ISL_3245446
hCoV-19/Brazil/RJ-LNN04298/2021/EPI_ISL_3245447/RiodeJaneiro/2021-07-12	EPI_ISL_3245447
hCoV-19/Brazil/RJ-LNN04301/2021/EPI_ISL_3245450/RiodeJaneiro/2021-07-13	EPI_ISL_3245450
hCoV-19/Brazil/RJ-LNN04306/2021/EPI_ISL_3245451/RiodeJaneiro/2021-07-14	EPI_ISL_3245451
hCoV-19/Brazil/RJ-LNN04313/2021/EPI_ISL_3245454/RiodeJaneiro/2021-07-12	EPI_ISL_3245454
hCoV-19/Brazil/RJ-LNN04314/2021/EPI_ISL_3245455/RiodeJaneiro/2021-07-12	EPI_ISL_3245455
hCoV-19/Brazil/RJ-LNN04317/2021/EPI_ISL_3245457/RiodeJaneiro/2021-07-12	EPI_ISL_3245457
hCoV-19/Brazil/RJ-LNN04318/2021/EPI_ISL_3245458/RiodeJaneiro/2021-07-12	EPI_ISL_3245458
hCoV-19/Brazil/RJ-LNN04320/2021/EPI_ISL_3245460/RiodeJaneiro/2021-07-12	EPI_ISL_3245460
hCoV-19/Brazil/RJ-LNN04321/2021/EPI_ISL_3245461/RiodeJaneiro/2021-07-12	EPI_ISL_3245461
hCoV-19/Brazil/RJ-LNN04325/2021/EPI_ISL_3245463/RiodeJaneiro/2021-07-13	EPI_ISL_3245463
hCoV-19/Brazil/SP-IB_121143/2021/EPI_ISL_3246091/SaoPaulo/2021-07-21	EPI_ISL_3246091
hCoV-19/Brazil/SP-IB_121173/2021/EPI_ISL_3246092/SaoPaulo/2021-07-19	EPI_ISL_3246092
hCoV-19/Brazil/SP-IB_121147/2021/EPI_ISL_3246094/SaoPaulo/2021-07-20	EPI_ISL_3246094
hCoV-19/Brazil/SP-IB_122543/2021/EPI_ISL_3246095/SaoPaulo/2021-07-20	EPI_ISL_3246095
hCoV-19/Brazil/SP-IB_122542/2021/EPI_ISL_3246096/SaoPaulo/2021-07-19	EPI_ISL_3246096
hCoV-19/Brazil/SP-IB_122541/2021/EPI_ISL_3246097/SaoPaulo/2021-07-20	EPI_ISL_3246097
hCoV-19/Brazil/SP-IB_121148/2021/EPI_ISL_3246098/SaoPaulo/2021-07-20	EPI_ISL_3246098
hCoV-19/Brazil/SP-IB_121144/2021/EPI_ISL_3246099/SaoPaulo/2021-07-20	EPI_ISL_3246099
hCoV-19/Brazil/SP-IB_121169/2021/EPI_ISL_3246100/SaoPaulo/2021-07-20	EPI_ISL_3246100
hCoV-19/Brazil/SP-IB_121149/2021/EPI_ISL_3246101/SaoPaulo/2021-07-20	EPI_ISL_3246101
hCoV-19/Brazil/SP-IB_121166/2021/EPI_ISL_3246102/SaoPaulo/2021-07-20	EPI_ISL_3246102
hCoV-19/Brazil/SP-IB_121157/2021/EPI_ISL_3246103/SaoPaulo/2021-07-20	EPI_ISL_3246103
hCoV-19/Brazil/SP-IB_121145/2021/EPI_ISL_3246104/SaoPaulo/2021-07-20	EPI_ISL_3246104
hCoV-19/Brazil/SP-IB_121152/2021/EPI_ISL_3246105/SaoPaulo/2021-07-16	EPI_ISL_3246105
hCoV-19/Brazil/SP-IB_121137/2021/EPI_ISL_3246106/SaoPaulo/2021-07-19	EPI_ISL_3246106
hCoV-19/Brazil/SP-IB_121140/2021/EPI_ISL_3246108/SaoPaulo/2021-07-19	EPI_ISL_3246108
hCoV-19/Brazil/SP-IB_121159/2021/EPI_ISL_3246109/SaoPaulo/2021-07-19	EPI_ISL_3246109
hCoV-19/Brazil/SP-IB_121158/2021/EPI_ISL_3246110/SaoPaulo/2021-07-20	EPI_ISL_3246110
hCoV-19/Brazil/SP-IB_121142/2021/EPI_ISL_3246111/SaoPaulo/2021-07-19	EPI_ISL_3246111
hCoV-19/Brazil/SP-IB_121170/2021/EPI_ISL_3246112/SaoPaulo/2021-07-20	EPI_ISL_3246112
hCoV-19/Brazil/SP-IB_121151/2021/EPI_ISL_3246113/SaoPaulo/2021-07-16	EPI_ISL_3246113
hCoV-19/Brazil/SP-IB_121163/2021/EPI_ISL_3246114/SaoPaulo/2021-07-19	EPI_ISL_3246114
hCoV-19/Brazil/SP-IB_121168/2021/EPI_ISL_3246115/SaoPaulo/2021-07-19	EPI_ISL_3246115
hCoV-19/Brazil/SP-IB_121161/2021/EPI_ISL_3246116/SaoPaulo/2021-07-21	EPI_ISL_3246116
hCoV-19/Brazil/SP-IB_121141/2021/EPI_ISL_3246117/SaoPaulo/2021-07-22	EPI_ISL_3246117
hCoV-19/Brazil/SP-IB_121172/2021/EPI_ISL_3246118/SaoPaulo/2021-07-22	EPI_ISL_3246118
hCoV-19/Brazil/SP-IB_121160/2021/EPI_ISL_3246119/SaoPaulo/2021-07-22	EPI_ISL_3246119
hCoV-19/Brazil/SP-IB_121155/2021/EPI_ISL_3246120/SaoPaulo/2021-07-22	EPI_ISL_3246120
hCoV-19/Brazil/SP-IB_121139/2021/EPI_ISL_3246121/SaoPaulo/2021-07-19	EPI_ISL_3246121
hCoV-19/Brazil/SP-IB_121156/2021/EPI_ISL_3246122/SaoPaulo/2021-07-19	EPI_ISL_3246122
hCoV-19/Brazil/SP-IB_121834/2021/EPI_ISL_3246123/SaoPaulo/2021-07-22	EPI_ISL_3246123
hCoV-19/Brazil/SP-IB_121835/2021/EPI_ISL_3246124/SaoPaulo/2021-07-22	EPI_ISL_3246124
hCoV-19/Brazil/SP-IB_121842/2021/EPI_ISL_3246125/SaoPaulo/2021-07-22	EPI_ISL_3246125
hCoV-19/Brazil/SP-IB_121837/2021/EPI_ISL_3246126/SaoPaulo/2021-07-22	EPI_ISL_3246126
hCoV-19/Brazil/SP-IB_121838/2021/EPI_ISL_3246127/SaoPaulo/2021-07-22	EPI_ISL_3246127
hCoV-19/Brazil/SP-IB_121840/2021/EPI_ISL_3246128/SaoPaulo/2021-07-22	EPI_ISL_3246128
hCoV-19/Brazil/SP-IB_121839/2021/EPI_ISL_3246129/SaoPaulo/2021-07-22	EPI_ISL_3246129
hCoV-19/Brazil/SP-IB_121841/2021/EPI_ISL_3246130/SaoPaulo/2021-07-22	EPI_ISL_3246130
hCoV-19/Brazil/SP-IB_121843/2021/EPI_ISL_3246131/SaoPaulo/2021-07-22	EPI_ISL_3246131
hCoV-19/Brazil/SP-IB_122205/2021/EPI_ISL_3246132/SaoPaulo/2021-07-19	EPI_ISL_3246132
hCoV-19/Brazil/SP-IB_122206/2021/EPI_ISL_3246133/SaoPaulo/2021-07-20	EPI_ISL_3246133
hCoV-19/Brazil/SP-IB_122204/2021/EPI_ISL_3246134/SaoPaulo/2021-07-20	EPI_ISL_3246134
hCoV-19/Brazil/SP-IB_122302/2021/EPI_ISL_3246135/SaoPaulo/2021-07-19	EPI_ISL_3246135
hCoV-19/Brazil/SP-IB_121171/2021/EPI_ISL_3246136/SaoPaulo/2021-07-19	EPI_ISL_3246136
hCoV-19/Brazil/SP-IB_121162/2021/EPI_ISL_3246137/SaoPaulo/2021-07-19	EPI_ISL_3246137
hCoV-19/Brazil/SP-IB_122203/2021/EPI_ISL_3246138/SaoPaulo/2021-07-22	EPI_ISL_3246138
hCoV-19/Brazil/SP-IB_121167/2021/EPI_ISL_3246139/SaoPaulo/2021-07-19	EPI_ISL_3246139
hCoV-19/Brazil/SP-IB_121146/2021/EPI_ISL_3246140/SaoPaulo/2021-07-19	EPI_ISL_3246140
hCoV-19/Brazil/SP-IB_121165/2021/EPI_ISL_3246141/SaoPaulo/2021-07-19	EPI_ISL_3246141
hCoV-19/Brazil/SP-IB_121154/2021/EPI_ISL_3246142/SaoPaulo/2021-07-19	EPI_ISL_3246142
hCoV-19/Brazil/SP-IB_121153/2021/EPI_ISL_3246143/SaoPaulo/2021-07-19	EPI_ISL_3246143
hCoV-19/Brazil/SP-IB_121174/2021/EPI_ISL_3246144/SaoPaulo/2021-07-20	EPI_ISL_3246144
hCoV-19/Brazil/SP-IB_121150/2021/EPI_ISL_3246145/SaoPaulo/2021-07-21	EPI_ISL_3246145
hCoV-19/Brazil/SP-IB_121138/2021/EPI_ISL_3246146/SaoPaulo/2021-07-21	EPI_ISL_3246146
hCoV-19/Brazil/SP-IB_121164/2021/EPI_ISL_3246147/SaoPaulo/2021-07-23	EPI_ISL_3246147
hCoV-19/Brazil/SP-IB_121836/2021/EPI_ISL_3246148/SaoPaulo/2021-07-18	EPI_ISL_3246148
hCoV-19/Brazil/SP-IB_122304/2021/EPI_ISL_3246149/SaoPaulo/2021-07-14	EPI_ISL_3246149
hCoV-19/Brazil/SP-IB_122305/2021/EPI_ISL_3246150/SaoPaulo/2021-07-17	EPI_ISL_3246150
hCoV-19/Brazil/SP-IB_122303/2021/EPI_ISL_3246151/SaoPaulo/2021-07-14	EPI_ISL_3246151
hCoV-19/Brazil/SP-HIAE-ID344/2021/EPI_ISL_3246156/SaoPaulo/2021-07-18	EPI_ISL_3246156
hCoV-19/Brazil/SP-HIAE-ID354/2021/EPI_ISL_3246166/SaoPaulo/2021-07-17	EPI_ISL_3246166
hCoV-19/Brazil/SP-HIAE-ID357/2021/EPI_ISL_3246169/SaoPaulo/2021-07-26	EPI_ISL_3246169
hCoV-19/Brazil/SP-HIAE-ID363/2021/EPI_ISL_3246175/SaoPaulo/2021-07-26	EPI_ISL_3246175
hCoV-19/Brazil/SP-HIAE-ID370/2021/EPI_ISL_3246182/SaoPaulo/2021-07-26	EPI_ISL_3246182
hCoV-19/Brazil/SP-HIAE-ID378/2021/EPI_ISL_3246190/SaoPaulo/2021-07-26	EPI_ISL_3246190
hCoV-19/Brazil/SP-HIAE-ID380/2021/EPI_ISL_3246192/SaoPaulo/2021-07-21	EPI_ISL_3246192
hCoV-19/Brazil/SP-3649/2021/EPI_ISL_3267859/SaoPaulo/2021-06-21	EPI_ISL_3267859
hCoV-19/Brazil/SP-3650/2021/EPI_ISL_3267860/SaoPaulo/2021-06-21	EPI_ISL_3267860
hCoV-19/Brazil/GO-HLAGYN-1771951/2021/EPI_ISL_3274747/Goias/2021-07-09	EPI_ISL_3274747
hCoV-19/Brazil/GO-HLAGYN-1786309/2021/EPI_ISL_3274750/Goias/2021-07-16	EPI_ISL_3274750
hCoV-19/Brazil/SP-4397B/2021/EPI_ISL_3298639/SaoPaulo/2021-07-30	EPI_ISL_3298639
hCoV-19/Brazil/SP-4398B/2021/EPI_ISL_3298640/SaoPaulo/2021-07-30	EPI_ISL_3298640
hCoV-19/Brazil/SP-4399B/2021/EPI_ISL_3298641/SaoPaulo/2021-07-30	EPI_ISL_3298641
hCoV-19/Brazil/SP-4400B/2021/EPI_ISL_3298642/SaoPaulo/2021-08-03	EPI_ISL_3298642
hCoV-19/Brazil/SP-4401B/2021/EPI_ISL_3298643/SaoPaulo/2021-08-03	EPI_ISL_3298643
hCoV-19/Brazil/SP-4402B/2021/EPI_ISL_3298644/SaoPaulo/2021-08-03	EPI_ISL_3298644
hCoV-19/Brazil/SP-IB_123452/2021/EPI_ISL_3374294/SaoPaulo/2021-07-25	EPI_ISL_3374294
hCoV-19/Brazil/SP-IB_123451/2021/EPI_ISL_3374295/SaoPaulo/2021-07-25	EPI_ISL_3374295
hCoV-19/Brazil/SP-IB_123442/2021/EPI_ISL_3374296/SaoPaulo/2021-07-25	EPI_ISL_3374296
hCoV-19/Brazil/SP-IB_123449/2021/EPI_ISL_3374297/SaoPaulo/2021-07-25	EPI_ISL_3374297
hCoV-19/Brazil/SP-IB_123448/2021/EPI_ISL_3374298/SaoPaulo/2021-07-26	EPI_ISL_3374298
hCoV-19/Brazil/SP-IB_123447/2021/EPI_ISL_3374300/SaoPaulo/2021-07-26	EPI_ISL_3374300
hCoV-19/Brazil/SP-IB_123440/2021/EPI_ISL_3374301/SaoPaulo/2021-07-25	EPI_ISL_3374301
hCoV-19/Brazil/SP-IB_123443/2021/EPI_ISL_3374302/SaoPaulo/2021-07-26	EPI_ISL_3374302
hCoV-19/Brazil/SP-IB_123446/2021/EPI_ISL_3374303/SaoPaulo/2021-07-26	EPI_ISL_3374303
hCoV-19/Brazil/SP-IB_123921/2021/EPI_ISL_3374304/SaoPaulo/2021-07-26	EPI_ISL_3374304
hCoV-19/Brazil/SP-IB_122675/2021/EPI_ISL_3374305/SaoPaulo/2021-07-26	EPI_ISL_3374305
hCoV-19/Brazil/SP-IB_122661/2021/EPI_ISL_3374306/SaoPaulo/2021-07-26	EPI_ISL_3374306
hCoV-19/Brazil/SP-IB_123453/2021/EPI_ISL_3374307/SaoPaulo/2021-07-26	EPI_ISL_3374307
hCoV-19/Brazil/SP-IB_122658/2021/EPI_ISL_3374308/SaoPaulo/2021-07-26	EPI_ISL_3374308
hCoV-19/Brazil/SP-IB_122659/2021/EPI_ISL_3374309/SaoPaulo/2021-07-26	EPI_ISL_3374309
hCoV-19/Brazil/SP-IB_122672/2021/EPI_ISL_3374310/SaoPaulo/2021-07-26	EPI_ISL_3374310
hCoV-19/Brazil/SP-IB_123454/2021/EPI_ISL_3374311/SaoPaulo/2021-07-26	EPI_ISL_3374311
hCoV-19/Brazil/SP-IB_122669/2021/EPI_ISL_3374312/SaoPaulo/2021-07-26	EPI_ISL_3374312
hCoV-19/Brazil/SP-IB_122671/2021/EPI_ISL_3374313/SaoPaulo/2021-07-26	EPI_ISL_3374313
hCoV-19/Brazil/SP-IB_123445/2021/EPI_ISL_3374314/SaoPaulo/2021-07-26	EPI_ISL_3374314
hCoV-19/Brazil/SP-IB_122668/2021/EPI_ISL_3374315/SaoPaulo/2021-07-26	EPI_ISL_3374315
hCoV-19/Brazil/SP-IB_123444/2021/EPI_ISL_3374317/SaoPaulo/2021-07-26	EPI_ISL_3374317
hCoV-19/Brazil/SP-IB_122665/2021/EPI_ISL_3374319/SaoPaulo/2021-07-26	EPI_ISL_3374319
hCoV-19/Brazil/SP-IB_122666/2021/EPI_ISL_3374320/SaoPaulo/2021-07-26	EPI_ISL_3374320
hCoV-19/Brazil/SP-IB_122660/2021/EPI_ISL_3374321/SaoPaulo/2021-07-26	EPI_ISL_3374321
hCoV-19/Brazil/SP-IB_122673/2021/EPI_ISL_3374322/SaoPaulo/2021-07-26	EPI_ISL_3374322
hCoV-19/Brazil/SP-IB_122663/2021/EPI_ISL_3374324/SaoPaulo/2021-07-26	EPI_ISL_3374324
hCoV-19/Brazil/SP-IB_122664/2021/EPI_ISL_3374325/SaoPaulo/2021-07-26	EPI_ISL_3374325
hCoV-19/Brazil/SP-IB_123450/2021/EPI_ISL_3374326/SaoPaulo/2021-07-28	EPI_ISL_3374326
hCoV-19/Brazil/SP-IB_123926/2021/EPI_ISL_3374329/SaoPaulo/2021-07-26	EPI_ISL_3374329
hCoV-19/Brazil/SP-IB_123941/2021/EPI_ISL_3374330/SaoPaulo/2021-07-26	EPI_ISL_3374330
hCoV-19/Brazil/SP-IB_123942/2021/EPI_ISL_3374332/SaoPaulo/2021-07-27	EPI_ISL_3374332
hCoV-19/Brazil/SP-IB_123929/2021/EPI_ISL_3374333/SaoPaulo/2021-07-27	EPI_ISL_3374333
hCoV-19/Brazil/SP-IB_123927/2021/EPI_ISL_3374334/SaoPaulo/2021-07-27	EPI_ISL_3374334
hCoV-19/Brazil/SP-IB_123932/2021/EPI_ISL_3374335/SaoPaulo/2021-07-27	EPI_ISL_3374335
hCoV-19/Brazil/SP-IB_123914/2021/EPI_ISL_3374337/SaoPaulo/2021-07-28	EPI_ISL_3374337
hCoV-19/Brazil/SP-IB_122667/2021/EPI_ISL_3374339/SaoPaulo/2021-07-26	EPI_ISL_3374339
hCoV-19/Brazil/SP-IB_123110/2021/EPI_ISL_3374340/SaoPaulo/2021-07-27	EPI_ISL_3374340
hCoV-19/Brazil/SP-IB_123088/2021/EPI_ISL_3374342/SaoPaulo/2021-07-27	EPI_ISL_3374342
hCoV-19/Brazil/SP-IB_123085/2021/EPI_ISL_3374343/SaoPaulo/2021-07-27	EPI_ISL_3374343
hCoV-19/Brazil/SP-IB_123051/2021/EPI_ISL_3374344/SaoPaulo/2021-07-27	EPI_ISL_3374344
hCoV-19/Brazil/SP-IB_123067/2021/EPI_ISL_3374345/SaoPaulo/2021-07-27	EPI_ISL_3374345
hCoV-19/Brazil/SP-IB_123082/2021/EPI_ISL_3374346/SaoPaulo/2021-07-27	EPI_ISL_3374346
hCoV-19/Brazil/SP-IB_123100/2021/EPI_ISL_3374347/SaoPaulo/2021-07-27	EPI_ISL_3374347
hCoV-19/Brazil/SP-IB_123072/2021/EPI_ISL_3374348/SaoPaulo/2021-07-27	EPI_ISL_3374348
hCoV-19/Brazil/SP-IB_123112/2021/EPI_ISL_3374349/SaoPaulo/2021-07-27	EPI_ISL_3374349
hCoV-19/Brazil/SP-IB_123099/2021/EPI_ISL_3374350/SaoPaulo/2021-07-27	EPI_ISL_3374350
hCoV-19/Brazil/SP-IB_123084/2021/EPI_ISL_3374351/SaoPaulo/2021-07-27	EPI_ISL_3374351
hCoV-19/Brazil/SP-IB_123053/2021/EPI_ISL_3374352/SaoPaulo/2021-07-27	EPI_ISL_3374352
hCoV-19/Brazil/SP-IB_123080/2021/EPI_ISL_3374353/SaoPaulo/2021-07-27	EPI_ISL_3374353
hCoV-19/Brazil/SP-IB_123056/2021/EPI_ISL_3374354/SaoPaulo/2021-07-27	EPI_ISL_3374354
hCoV-19/Brazil/SP-IB_123052/2021/EPI_ISL_3374355/SaoPaulo/2021-07-27	EPI_ISL_3374355
hCoV-19/Brazil/SP-IB_123107/2021/EPI_ISL_3374356/SaoPaulo/2021-07-27	EPI_ISL_3374356
hCoV-19/Brazil/SP-IB_123105/2021/EPI_ISL_3374357/SaoPaulo/2021-07-27	EPI_ISL_3374357
hCoV-19/Brazil/SP-IB_123064/2021/EPI_ISL_3374358/SaoPaulo/2021-07-26	EPI_ISL_3374358
hCoV-19/Brazil/SP-IB_122674/2021/EPI_ISL_3374359/SaoPaulo/2021-07-27	EPI_ISL_3374359
hCoV-19/Brazil/SP-IB_122662/2021/EPI_ISL_3374360/SaoPaulo/2021-07-28	EPI_ISL_3374360
hCoV-19/Brazil/SP-IB_122670/2021/EPI_ISL_3374361/SaoPaulo/2021-07-26	EPI_ISL_3374361
hCoV-19/Brazil/SP-IB_123101/2021/EPI_ISL_3374362/SaoPaulo/2021-07-26	EPI_ISL_3374362
hCoV-19/Brazil/SP-IB_123077/2021/EPI_ISL_3374363/SaoPaulo/2021-07-26	EPI_ISL_3374363
hCoV-19/Brazil/SP-IB_123090/2021/EPI_ISL_3374364/SaoPaulo/2021-07-26	EPI_ISL_3374364
hCoV-19/Brazil/SP-IB_123109/2021/EPI_ISL_3374365/SaoPaulo/2021-07-26	EPI_ISL_3374365
hCoV-19/Brazil/SP-IB_123113/2021/EPI_ISL_3374366/SaoPaulo/2021-07-23	EPI_ISL_3374366
hCoV-19/Brazil/SP-IB_123094/2021/EPI_ISL_3374367/SaoPaulo/2021-07-26	EPI_ISL_3374367
hCoV-19/Brazil/SP-IB_123063/2021/EPI_ISL_3374368/SaoPaulo/2021-07-26	EPI_ISL_3374368
hCoV-19/Brazil/SP-IB_123083/2021/EPI_ISL_3374369/SaoPaulo/2021-07-26	EPI_ISL_3374369
hCoV-19/Brazil/SP-IB_123068/2021/EPI_ISL_3374370/SaoPaulo/2021-07-27	EPI_ISL_3374370
hCoV-19/Brazil/SP-IB_123089/2021/EPI_ISL_3374371/SaoPaulo/2021-07-26	EPI_ISL_3374371
hCoV-19/Brazil/SP-IB_123086/2021/EPI_ISL_3374372/SaoPaulo/2021-07-23	EPI_ISL_3374372
hCoV-19/Brazil/SP-IB_123097/2021/EPI_ISL_3374373/SaoPaulo/2021-07-27	EPI_ISL_3374373
hCoV-19/Brazil/SP-IB_123058/2021/EPI_ISL_3374374/SaoPaulo/2021-07-27	EPI_ISL_3374374
hCoV-19/Brazil/SP-IB_123098/2021/EPI_ISL_3374375/SaoPaulo/2021-07-27	EPI_ISL_3374375
hCoV-19/Brazil/SP-IB_123066/2021/EPI_ISL_3374376/SaoPaulo/2021-07-27	EPI_ISL_3374376
hCoV-19/Brazil/SP-IB_123079/2021/EPI_ISL_3374377/SaoPaulo/2021-07-23	EPI_ISL_3374377
hCoV-19/Brazil/SP-IB_123103/2021/EPI_ISL_3374379/SaoPaulo/2021-07-26	EPI_ISL_3374379
hCoV-19/Brazil/SP-IB_123078/2021/EPI_ISL_3374380/SaoPaulo/2021-07-27	EPI_ISL_3374380
hCoV-19/Brazil/SP-IB_123091/2021/EPI_ISL_3374382/SaoPaulo/2021-07-26	EPI_ISL_3374382
hCoV-19/Brazil/SP-IB_123081/2021/EPI_ISL_3374383/SaoPaulo/2021-07-27	EPI_ISL_3374383
hCoV-19/Brazil/SP-IB_123115/2021/EPI_ISL_3374384/SaoPaulo/2021-07-27	EPI_ISL_3374384
hCoV-19/Brazil/SP-IB_123073/2021/EPI_ISL_3374385/SaoPaulo/2021-07-27	EPI_ISL_3374385
hCoV-19/Brazil/SP-IB_123116/2021/EPI_ISL_3374386/SaoPaulo/2021-07-26	EPI_ISL_3374386
hCoV-19/Brazil/SP-IB_123070/2021/EPI_ISL_3374387/SaoPaulo/2021-07-26	EPI_ISL_3374387
hCoV-19/Brazil/SP-IB_123059/2021/EPI_ISL_3374391/SaoPaulo/2021-07-26	EPI_ISL_3374391
hCoV-19/Brazil/SP-IB_123111/2021/EPI_ISL_3374392/SaoPaulo/2021-07-27	EPI_ISL_3374392
hCoV-19/Brazil/SP-IB_123102/2021/EPI_ISL_3374393/SaoPaulo/2021-07-28	EPI_ISL_3374393
hCoV-19/Brazil/SP-IB_123093/2021/EPI_ISL_3374394/SaoPaulo/2021-07-26	EPI_ISL_3374394
hCoV-19/Brazil/SP-IB_123055/2021/EPI_ISL_3374395/SaoPaulo/2021-07-28	EPI_ISL_3374395
hCoV-19/Brazil/SP-IB_123087/2021/EPI_ISL_3374398/SaoPaulo/2021-07-27	EPI_ISL_3374398
hCoV-19/Brazil/SP-IB_123060/2021/EPI_ISL_3374399/SaoPaulo/2021-07-29	EPI_ISL_3374399
hCoV-19/Brazil/SP-IB_123061/2021/EPI_ISL_3374400/SaoPaulo/2021-07-28	EPI_ISL_3374400
hCoV-19/Brazil/SP-IB_123117/2021/EPI_ISL_3374401/SaoPaulo/2021-07-29	EPI_ISL_3374401
hCoV-19/Brazil/SP-IB_123076/2021/EPI_ISL_3374402/SaoPaulo/2021-07-28	EPI_ISL_3374402
hCoV-19/Brazil/SP-IB_123074/2021/EPI_ISL_3374403/SaoPaulo/2021-07-28	EPI_ISL_3374403
hCoV-19/Brazil/SP-IB_123092/2021/EPI_ISL_3374404/SaoPaulo/2021-07-29	EPI_ISL_3374404
hCoV-19/Brazil/SP-IB_123062/2021/EPI_ISL_3374405/SaoPaulo/2021-07-30	EPI_ISL_3374405
hCoV-19/Brazil/SP-IB_123104/2021/EPI_ISL_3374406/SaoPaulo/2021-07-29	EPI_ISL_3374406
hCoV-19/Brazil/SP-IB_123118/2021/EPI_ISL_3374407/SaoPaulo/2021-07-30	EPI_ISL_3374407
hCoV-19/Brazil/SP-IB_123069/2021/EPI_ISL_3374408/SaoPaulo/2021-07-30	EPI_ISL_3374408
hCoV-19/Brazil/SP-IB_123071/2021/EPI_ISL_3374409/SaoPaulo/2021-07-29	EPI_ISL_3374409
hCoV-19/Brazil/SP-IB_123119/2021/EPI_ISL_3374410/SaoPaulo/2021-07-31	EPI_ISL_3374410
hCoV-19/Brazil/SP-IB_123054/2021/EPI_ISL_3374412/SaoPaulo/2021-07-31	EPI_ISL_3374412
hCoV-19/Brazil/SP-IB_123096/2021/EPI_ISL_3374413/SaoPaulo/2021-07-30	EPI_ISL_3374413
hCoV-19/Brazil/SP-IB_123095/2021/EPI_ISL_3374414/SaoPaulo/2021-07-31	EPI_ISL_3374414
hCoV-19/Brazil/SP-IB_123057/2021/EPI_ISL_3374415/SaoPaulo/2021-07-31	EPI_ISL_3374415
hCoV-19/Brazil/SP-IB_123106/2021/EPI_ISL_3374416/SaoPaulo/2021-07-31	EPI_ISL_3374416
hCoV-19/Brazil/SP-IB_123114/2021/EPI_ISL_3374417/SaoPaulo/2021-07-29	EPI_ISL_3374417
hCoV-19/Brazil/SP-IB_123065/2021/EPI_ISL_3374418/SaoPaulo/2021-07-29	EPI_ISL_3374418
hCoV-19/Brazil/SP-IB_123108/2021/EPI_ISL_3374420/SaoPaulo/2021-07-29	EPI_ISL_3374420
hCoV-19/Brazil/SP-HIAE-ID564/2021/EPI_ISL_3385128/SaoPaulo/2021-08-03	EPI_ISL_3385128
hCoV-19/Brazil/SP-HIAE-ID567/2021/EPI_ISL_3385129/SaoPaulo/2021-08-03	EPI_ISL_3385129
hCoV-19/Brazil/SP-HIAE-ID568/2021/EPI_ISL_3385130/SaoPaulo/2021-08-03	EPI_ISL_3385130
hCoV-19/Brazil/SP-HIAE-ID570/2021/EPI_ISL_3385131/SaoPaulo/2021-08-03	EPI_ISL_3385131
hCoV-19/Brazil/SP-HIAE-ID573/2021/EPI_ISL_3385132/SaoPaulo/2021-07-28	EPI_ISL_3385132
hCoV-19/Brazil/SP-HIAE-ID574/2021/EPI_ISL_3385133/SaoPaulo/2021-06-30	EPI_ISL_3385133
hCoV-19/Brazil/SP-HIAE-ID577/2021/EPI_ISL_3385134/SaoPaulo/2021-07-23	EPI_ISL_3385134
hCoV-19/Brazil/SP-HIAE-ID578/2021/EPI_ISL_3385135/SaoPaulo/2021-07-16	EPI_ISL_3385135
hCoV-19/Brazil/SP-HIAE-ID582/2021/EPI_ISL_3385136/SaoPaulo/2021-07-29	EPI_ISL_3385136
hCoV-19/Brazil/SP-HIAE-ID583/2021/EPI_ISL_3385137/SaoPaulo/2021-07-27	EPI_ISL_3385137
hCoV-19/Brazil/SP-HIAE-ID586/2021/EPI_ISL_3385138/SaoPaulo/2021-08-03	EPI_ISL_3385138
hCoV-19/Brazil/SP-HIAE-ID589/2021/EPI_ISL_3385139/SaoPaulo/2021-06-28	EPI_ISL_3385139
hCoV-19/Brazil/GO-HLAGYN-1764555/2021/EPI_ISL_3386143/Goias/2021-07-06	EPI_ISL_3386143
hCoV-19/Brazil/SP-Serrana_108066/2021/EPI_ISL_3386458/SaoPaulo/2021-08-04	EPI_ISL_3386458
hCoV-19/Brazil/RS-LMM58968/2021/EPI_ISL_3456061/RioGrandedoSul/2021-06-17	EPI_ISL_3456061
hCoV-19/Brazil/RS-LMM60260/2021/EPI_ISL_3460248/RioGrandedoSul/2021-06-28	EPI_ISL_3460248
hCoV-19/Brazil/RS-LMM60869/2021/EPI_ISL_3460250/RioGrandedoSul/2021-07-17	EPI_ISL_3460250
hCoV-19/Brazil/RS-LMM60988/2021/EPI_ISL_3460252/RioGrandedoSul/2021-07-19	EPI_ISL_3460252
hCoV-19/Brazil/RS-LMM61296/2021/EPI_ISL_3461101/RioGrandedoSul/2021-07-23	EPI_ISL_3461101
hCoV-19/Brazil/RS-LMM61413/2021/EPI_ISL_3461104/RioGrandedoSul/2021-07-26	EPI_ISL_3461104
hCoV-19/Brazil/RS-LMM61465/2021/EPI_ISL_3461106/RioGrandedoSul/2021-07-29	EPI_ISL_3461106
hCoV-19/Brazil/RS-LMM61484/2021/EPI_ISL_3461107/RioGrandedoSul/2021-07-29	EPI_ISL_3461107
hCoV-19/Brazil/RS-LMM61545/2021/EPI_ISL_3461109/RioGrandedoSul/2021-08-01	EPI_ISL_3461109
hCoV-19/Brazil/RS-LMM61572/2021/EPI_ISL_3492483/RioGrandedoSul/2021-07-30	EPI_ISL_3492483
hCoV-19/Brazil/RS-LMM61719/2021/EPI_ISL_3492494/RioGrandedoSul/2021-08-03	EPI_ISL_3492494
hCoV-19/Brazil/RS-LMM61808/2021/EPI_ISL_3492495/RioGrandedoSul/2021-08-02	EPI_ISL_3492495
hCoV-19/Brazil/RS-LMM61809/2021/EPI_ISL_3492496/RioGrandedoSul/2021-07-27	EPI_ISL_3492496
hCoV-19/Brazil/RS-LMM61812/2021/EPI_ISL_3492498/RioGrandedoSul/2021-08-02	EPI_ISL_3492498
hCoV-19/Brazil/RS-LMM60930/2021/EPI_ISL_3492507/RioGrandedoSul/2021-07-18	EPI_ISL_3492507
hCoV-19/Brazil/RS-LMM60984/2021/EPI_ISL_3492515/RioGrandedoSul/2021-07-19	EPI_ISL_3492515
hCoV-19/Brazil/SP-HIAE-ID594/2021/EPI_ISL_3505211/SaoPaulo/2021-08-02	EPI_ISL_3505211
hCoV-19/Brazil/SP-HIAE-ID597/2021/EPI_ISL_3505212/SaoPaulo/2021-08-06	EPI_ISL_3505212
hCoV-19/Brazil/SP-HIAE-ID598/2021/EPI_ISL_3505213/SaoPaulo/2021-08-04	EPI_ISL_3505213
hCoV-19/Brazil/SP-HIAE-ID599/2021/EPI_ISL_3505214/SaoPaulo/2021-08-04	EPI_ISL_3505214
hCoV-19/Brazil/SP-HIAE-ID603/2021/EPI_ISL_3505215/SaoPaulo/2021-08-05	EPI_ISL_3505215
hCoV-19/Brazil/SP-HIAE-ID605/2021/EPI_ISL_3505216/SaoPaulo/2021-08-05	EPI_ISL_3505216
hCoV-19/Brazil/SP-HIAE-ID606/2021/EPI_ISL_3505217/SaoPaulo/2021-08-02	EPI_ISL_3505217
hCoV-19/Brazil/SP-HIAE-ID607/2021/EPI_ISL_3505218/SaoPaulo/2021-08-03	EPI_ISL_3505218
hCoV-19/Brazil/SP-HIAE-ID614/2021/EPI_ISL_3505219/SaoPaulo/2021-08-04	EPI_ISL_3505219
hCoV-19/Brazil/SP-HIAE-ID616/2021/EPI_ISL_3505220/SaoPaulo/2021-08-05	EPI_ISL_3505220
hCoV-19/Brazil/SP-HIAE-ID618/2021/EPI_ISL_3505221/SaoPaulo/2021-08-04	EPI_ISL_3505221
hCoV-19/Brazil/SP-HIAE-ID620/2021/EPI_ISL_3505222/SaoPaulo/2021-08-02	EPI_ISL_3505222
hCoV-19/Brazil/SP-HIAE-ID621/2021/EPI_ISL_3505223/SaoPaulo/2021-08-02	EPI_ISL_3505223
hCoV-19/Brazil/SP-HIAE-ID625/2021/EPI_ISL_3505224/SaoPaulo/2021-08-03	EPI_ISL_3505224
hCoV-19/Brazil/SP-Serrana_109042/2021/EPI_ISL_3509867/SaoPaulo/2021-08-09	EPI_ISL_3509867
hCoV-19/Brazil/SP-Serrana_110304/2021/EPI_ISL_3510342/SaoPaulo/2021-08-09	EPI_ISL_3510342
hCoV-19/Brazil/SP-Taq_112275/2021/EPI_ISL_3510780/SaoPaulo/2021-08-14	EPI_ISL_3510780
hCoV-19/Brazil/SP-Taq_112277/2021/EPI_ISL_3511008/SaoPaulo/2021-08-12	EPI_ISL_3511008
hCoV-19/Brazil/SP-RP_10351157/2021/EPI_ISL_3511812/SaoPaulo/2021-08-08	EPI_ISL_3511812
hCoV-19/Brazil/SP-RP_14210521/2021/EPI_ISL_3516379/SaoPaulo/2021-08-10	EPI_ISL_3516379
hCoV-19/Brazil/SP-RP_14210416/2021/EPI_ISL_3516384/SaoPaulo/2021-08-10	EPI_ISL_3516384
hCoV-19/Brazil/SP-RP_14365077/2021/EPI_ISL_3516979/SaoPaulo/2021-08-10	EPI_ISL_3516979
hCoV-19/Brazil/SP-RP_14365098/2021/EPI_ISL_3517004/SaoPaulo/2021-08-10	EPI_ISL_3517004
hCoV-19/Brazil/SP-RP_14365106/2021/EPI_ISL_3517025/SaoPaulo/2021-08-10	EPI_ISL_3517025
hCoV-19/Brazil/CE-FIOCRUZ-00486/2021/EPI_ISL_3536204/Ceara/2021-07-21	EPI_ISL_3536204
hCoV-19/Brazil/CE-FIOCRUZ-00489/2021/EPI_ISL_3536331/Ceara/2021-07-21	EPI_ISL_3536331
hCoV-19/Brazil/GO-HLAGYN-1823699/2021/EPI_ISL_3536483/Goias/2021-08-04	EPI_ISL_3536483
hCoV-19/Brazil/GO-HLAGYN-1837850/2021/EPI_ISL_3536492/Goias/2021-08-12	EPI_ISL_3536492
hCoV-19/Brazil/GO-HLAGYN-1831078/2021/EPI_ISL_3536501/Goias/2021-08-09	EPI_ISL_3536501
hCoV-19/Brazil/GO-HLAGYN-1832517/2021/EPI_ISL_3536502/Goias/2021-08-09	EPI_ISL_3536502
hCoV-19/Brazil/GO-HLAGYN-1837657/2021/EPI_ISL_3536503/Goias/2021-08-12	EPI_ISL_3536503
hCoV-19/Brazil/GO-HLAGYN-1838541/2021/EPI_ISL_3536512/Goias/2021-08-12	EPI_ISL_3536512
hCoV-19/Brazil/GO-HLAGYN-1831096/2021/EPI_ISL_3536522/Goias/2021-08-09	EPI_ISL_3536522
hCoV-19/Brazil/GO-HLAGYN-1833865/2021/EPI_ISL_3536531/Goias/2021-08-10	EPI_ISL_3536531
hCoV-19/Brazil/GO-HLAGYN-1831975/2021/EPI_ISL_3536535/Goias/2021-08-09	EPI_ISL_3536535
hCoV-19/Brazil/RJ-FIOCRUZ-42925/2021/EPI_ISL_3539830/RiodeJaneiro/2021-08-02	EPI_ISL_3539830
hCoV-19/Brazil/RS-FIOCRUZ-42929/2021/EPI_ISL_3539906/RioGrandedoSul/2021-07-15	EPI_ISL_3539906
hCoV-19/Brazil/RS-FIOCRUZ-42930/2021/EPI_ISL_3539907/RioGrandedoSul/2021-07-18	EPI_ISL_3539907
hCoV-19/Brazil/RS-FIOCRUZ-42931/2021/EPI_ISL_3539908/RioGrandedoSul/2021-07-17	EPI_ISL_3539908
hCoV-19/Brazil/RS-FIOCRUZ-42932/2021/EPI_ISL_3539909/RioGrandedoSul/2021-07-16	EPI_ISL_3539909
hCoV-19/Brazil/RS-FIOCRUZ-42934/2021/EPI_ISL_3539910/RioGrandedoSul/2021-07-19	EPI_ISL_3539910
hCoV-19/Brazil/RS-FIOCRUZ-42938/2021/EPI_ISL_3539911/RioGrandedoSul/2021-07-20	EPI_ISL_3539911
hCoV-19/Brazil/RS-FIOCRUZ-42939/2021/EPI_ISL_3539912/RioGrandedoSul/2021-07-20	EPI_ISL_3539912
hCoV-19/Brazil/RS-FIOCRUZ-42942/2021/EPI_ISL_3539915/RioGrandedoSul/2021-07-20	EPI_ISL_3539915
hCoV-19/Brazil/RS-FIOCRUZ-42944/2021/EPI_ISL_3539916/RioGrandedoSul/2021-07-20	EPI_ISL_3539916
hCoV-19/Brazil/RS-FIOCRUZ-42945/2021/EPI_ISL_3539917/RioGrandedoSul/2021-07-19	EPI_ISL_3539917
hCoV-19/Brazil/RS-FIOCRUZ-42947/2021/EPI_ISL_3539918/RioGrandedoSul/2021-07-22	EPI_ISL_3539918
hCoV-19/Brazil/RS-FIOCRUZ-42948/2021/EPI_ISL_3539919/RioGrandedoSul/2021-07-22	EPI_ISL_3539919
hCoV-19/Brazil/RS-FIOCRUZ-42949/2021/EPI_ISL_3539920/RioGrandedoSul/2021-07-22	EPI_ISL_3539920
hCoV-19/Brazil/RS-FIOCRUZ-42950/2021/EPI_ISL_3539921/RioGrandedoSul/2021-07-19	EPI_ISL_3539921
hCoV-19/Brazil/RS-FIOCRUZ-42954/2021/EPI_ISL_3539923/RioGrandedoSul/2021-07-20	EPI_ISL_3539923
hCoV-19/Brazil/RS-FIOCRUZ-42953/2021/EPI_ISL_3539924/RioGrandedoSul/2021-07-19	EPI_ISL_3539924
hCoV-19/Brazil/PR-FIOCRUZ-38808/2021/EPI_ISL_3540001/Parana/2021-06-25	EPI_ISL_3540001
hCoV-19/Brazil/PR-FIOCRUZ-38810/2021/EPI_ISL_3540002/Parana/2021-07-02	EPI_ISL_3540002
hCoV-19/Brazil/RJ-FIOCRUZ-42832/2021/EPI_ISL_3540003/RiodeJaneiro/2021-08-06	EPI_ISL_3540003
hCoV-19/Brazil/RJ-FIOCRUZ-42902/2021/EPI_ISL_3540004/RiodeJaneiro/2021-07-26	EPI_ISL_3540004
hCoV-19/Brazil/RJ-FIOCRUZ-42903/2021/EPI_ISL_3540005/RiodeJaneiro/2021-07-26	EPI_ISL_3540005
hCoV-19/Brazil/RJ-FIOCRUZ-42904/2021/EPI_ISL_3540006/RiodeJaneiro/2021-07-26	EPI_ISL_3540006
hCoV-19/Brazil/RJ-FIOCRUZ-42905/2021/EPI_ISL_3540007/RiodeJaneiro/2021-07-26	EPI_ISL_3540007
hCoV-19/Brazil/RJ-FIOCRUZ-42906/2021/EPI_ISL_3540008/RiodeJaneiro/2021-07-26	EPI_ISL_3540008
hCoV-19/Brazil/RJ-FIOCRUZ-42907/2021/EPI_ISL_3540009/RiodeJaneiro/2021-07-26	EPI_ISL_3540009
hCoV-19/Brazil/RJ-FIOCRUZ-42908/2021/EPI_ISL_3540010/RiodeJaneiro/2021-07-27	EPI_ISL_3540010
hCoV-19/Brazil/RJ-FIOCRUZ-42910/2021/EPI_ISL_3540011/RiodeJaneiro/2021-07-26	EPI_ISL_3540011
hCoV-19/Brazil/RJ-FIOCRUZ-42911/2021/EPI_ISL_3540012/RiodeJaneiro/2021-07-28	EPI_ISL_3540012
hCoV-19/Brazil/RJ-FIOCRUZ-42912/2021/EPI_ISL_3540013/RiodeJaneiro/2021-07-28	EPI_ISL_3540013
hCoV-19/Brazil/RJ-FIOCRUZ-42913/2021/EPI_ISL_3540014/RiodeJaneiro/2021-07-26	EPI_ISL_3540014
hCoV-19/Brazil/RJ-FIOCRUZ-42915/2021/EPI_ISL_3540016/RiodeJaneiro/2021-07-28	EPI_ISL_3540016
hCoV-19/Brazil/RJ-FIOCRUZ-42918/2021/EPI_ISL_3540017/RiodeJaneiro/2021-07-28	EPI_ISL_3540017
hCoV-19/Brazil/SC-FIOCRUZ-41317/2021/EPI_ISL_3540019/SantaCatarina/2021-07-16	EPI_ISL_3540019
hCoV-19/Brazil/SC-FIOCRUZ-41318/2021/EPI_ISL_3540020/SantaCatarina/2021-07-17	EPI_ISL_3540020
hCoV-19/Brazil/SC-FIOCRUZ-41319/2021/EPI_ISL_3540021/SantaCatarina/2021-07-17	EPI_ISL_3540021
hCoV-19/Brazil/SC-FIOCRUZ-41324/2021/EPI_ISL_3540022/SantaCatarina/2021-07-19	EPI_ISL_3540022
hCoV-19/Brazil/RJ-FIOCRUZ-42029/2021/EPI_ISL_3540023/RiodeJaneiro/2021-07-08	EPI_ISL_3540023
hCoV-19/Brazil/RJ-FIOCRUZ-41996/2021/EPI_ISL_3540024/RiodeJaneiro/2021-07-06	EPI_ISL_3540024
hCoV-19/Brazil/RJ-FIOCRUZ-41999/2021/EPI_ISL_3540025/RiodeJaneiro/2021-07-07	EPI_ISL_3540025
hCoV-19/Brazil/RJ-FIOCRUZ-41998/2021/EPI_ISL_3540026/RiodeJaneiro/2021-07-07	EPI_ISL_3540026
hCoV-19/Brazil/RJ-FIOCRUZ-41997/2021/EPI_ISL_3540027/RiodeJaneiro/2021-07-07	EPI_ISL_3540027
hCoV-19/Brazil/RJ-FIOCRUZ-42021/2021/EPI_ISL_3540028/RiodeJaneiro/2021-07-07	EPI_ISL_3540028
hCoV-19/Brazil/RJ-FIOCRUZ-42010/2021/EPI_ISL_3540029/RiodeJaneiro/2021-07-07	EPI_ISL_3540029
hCoV-19/Brazil/RJ-FIOCRUZ-42026/2021/EPI_ISL_3540031/RiodeJaneiro/2021-07-07	EPI_ISL_3540031
hCoV-19/Brazil/RJ-FIOCRUZ-42005/2021/EPI_ISL_3540033/RiodeJaneiro/2021-07-08	EPI_ISL_3540033
hCoV-19/Brazil/RJ-FIOCRUZ-42004/2021/EPI_ISL_3540034/RiodeJaneiro/2021-07-08	EPI_ISL_3540034
hCoV-19/Brazil/RJ-FIOCRUZ-42006/2021/EPI_ISL_3540035/RiodeJaneiro/2021-07-08	EPI_ISL_3540035
hCoV-19/Brazil/RJ-FIOCRUZ-42024/2021/EPI_ISL_3540036/RiodeJaneiro/2021-07-07	EPI_ISL_3540036
hCoV-19/Brazil/RJ-FIOCRUZ-42014/2021/EPI_ISL_3540037/RiodeJaneiro/2021-07-07	EPI_ISL_3540037
hCoV-19/Brazil/RJ-FIOCRUZ-42022/2021/EPI_ISL_3540038/RiodeJaneiro/2021-07-09	EPI_ISL_3540038
hCoV-19/Brazil/RJ-FIOCRUZ-42023/2021/EPI_ISL_3540039/RiodeJaneiro/2021-07-09	EPI_ISL_3540039
hCoV-19/Brazil/SP-IB_124803/2021/EPI_ISL_3579318/SaoPaulo/2021-08-03	EPI_ISL_3579318
hCoV-19/Brazil/SP-IB_125292/2021/EPI_ISL_3579323/SaoPaulo/2021-08-05	EPI_ISL_3579323
hCoV-19/Brazil/SP-IB_125300/2021/EPI_ISL_3579324/SaoPaulo/2021-08-05	EPI_ISL_3579324
hCoV-19/Brazil/SP-IB_125297/2021/EPI_ISL_3579327/SaoPaulo/2021-08-03	EPI_ISL_3579327
hCoV-19/Brazil/SP-IB_125307/2021/EPI_ISL_3579328/SaoPaulo/2021-08-04	EPI_ISL_3579328
hCoV-19/Brazil/SP-IB_124777/2021/EPI_ISL_3579332/SaoPaulo/2021-08-03	EPI_ISL_3579332
hCoV-19/Brazil/SP-IB_124746/2021/EPI_ISL_3579333/SaoPaulo/2021-08-02	EPI_ISL_3579333
hCoV-19/Brazil/SP-IB_124824/2021/EPI_ISL_3579334/SaoPaulo/2021-08-02	EPI_ISL_3579334
hCoV-19/Brazil/SP-IB_125187/2021/EPI_ISL_3579335/SaoPaulo/2021-08-02	EPI_ISL_3579335
hCoV-19/Brazil/SP-IB_125185/2021/EPI_ISL_3579336/SaoPaulo/2021-08-02	EPI_ISL_3579336
hCoV-19/Brazil/SP-IB_125186/2021/EPI_ISL_3579337/SaoPaulo/2021-08-02	EPI_ISL_3579337
hCoV-19/Brazil/SP-IB_124744/2021/EPI_ISL_3579338/SaoPaulo/2021-08-03	EPI_ISL_3579338
hCoV-19/Brazil/SP-IB_124749/2021/EPI_ISL_3579339/SaoPaulo/2021-08-03	EPI_ISL_3579339
hCoV-19/Brazil/SP-IB_124747/2021/EPI_ISL_3579340/SaoPaulo/2021-08-02	EPI_ISL_3579340
hCoV-19/Brazil/SP-IB_124748/2021/EPI_ISL_3579341/SaoPaulo/2021-08-02	EPI_ISL_3579341
hCoV-19/Brazil/SP-IB_124745/2021/EPI_ISL_3579342/SaoPaulo/2021-08-05	EPI_ISL_3579342
hCoV-19/Brazil/SP-IB_125196/2021/EPI_ISL_3579343/SaoPaulo/2021-08-02	EPI_ISL_3579343
hCoV-19/Brazil/SP-IB_125203/2021/EPI_ISL_3579344/SaoPaulo/2021-08-01	EPI_ISL_3579344
hCoV-19/Brazil/SP-IB_125192/2021/EPI_ISL_3579345/SaoPaulo/2021-08-03	EPI_ISL_3579345
hCoV-19/Brazil/SP-IB_125197/2021/EPI_ISL_3579346/SaoPaulo/2021-08-03	EPI_ISL_3579346
hCoV-19/Brazil/SP-IB_125200/2021/EPI_ISL_3579347/SaoPaulo/2021-08-03	EPI_ISL_3579347
hCoV-19/Brazil/SP-IB_125205/2021/EPI_ISL_3579348/SaoPaulo/2021-08-02	EPI_ISL_3579348
hCoV-19/Brazil/SP-IB_125194/2021/EPI_ISL_3579349/SaoPaulo/2021-08-03	EPI_ISL_3579349
hCoV-19/Brazil/SP-IB_125191/2021/EPI_ISL_3579350/SaoPaulo/2021-08-04	EPI_ISL_3579350
hCoV-19/Brazil/SP-IB_125202/2021/EPI_ISL_3579351/SaoPaulo/2021-08-04	EPI_ISL_3579351
hCoV-19/Brazil/SP-IB_125204/2021/EPI_ISL_3579352/SaoPaulo/2021-08-04	EPI_ISL_3579352
hCoV-19/Brazil/SP-IB_125201/2021/EPI_ISL_3579353/SaoPaulo/2021-08-04	EPI_ISL_3579353
hCoV-19/Brazil/SP-IB_125193/2021/EPI_ISL_3579354/SaoPaulo/2021-08-05	EPI_ISL_3579354
hCoV-19/Brazil/SP-IB_125198/2021/EPI_ISL_3579355/SaoPaulo/2021-08-05	EPI_ISL_3579355
hCoV-19/Brazil/SP-IB_125195/2021/EPI_ISL_3579356/SaoPaulo/2021-08-05	EPI_ISL_3579356
hCoV-19/Brazil/SP-IB_125199/2021/EPI_ISL_3579357/SaoPaulo/2021-08-05	EPI_ISL_3579357
hCoV-19/Brazil/SP-IB_125190/2021/EPI_ISL_3579358/SaoPaulo/2021-08-06	EPI_ISL_3579358
hCoV-19/Brazil/SP-IB_125189/2021/EPI_ISL_3579359/SaoPaulo/2021-08-02	EPI_ISL_3579359
hCoV-19/Brazil/SP-IB_125293/2021/EPI_ISL_3579360/SaoPaulo/2021-08-04	EPI_ISL_3579360
hCoV-19/Brazil/SP-IB_125291/2021/EPI_ISL_3579361/SaoPaulo/2021-08-04	EPI_ISL_3579361
hCoV-19/Brazil/SP-IB_125295/2021/EPI_ISL_3579362/SaoPaulo/2021-08-05	EPI_ISL_3579362
hCoV-19/Brazil/SP-IB_125294/2021/EPI_ISL_3579363/SaoPaulo/2021-08-05	EPI_ISL_3579363
hCoV-19/Brazil/SP-IB_125290/2021/EPI_ISL_3579364/SaoPaulo/2021-08-06	EPI_ISL_3579364
hCoV-19/Brazil/SP-IB_125413/2021/EPI_ISL_3579365/SaoPaulo/2021-08-02	EPI_ISL_3579365
hCoV-19/Brazil/SP-IB_125510/2021/EPI_ISL_3579366/SaoPaulo/2021-08-04	EPI_ISL_3579366
hCoV-19/Brazil/SP-IB_125509/2021/EPI_ISL_3579367/SaoPaulo/2021-08-04	EPI_ISL_3579367
hCoV-19/Brazil/SP-IB_125511/2021/EPI_ISL_3579368/SaoPaulo/2021-08-04	EPI_ISL_3579368
hCoV-19/Brazil/SP-IB_125512/2021/EPI_ISL_3579369/SaoPaulo/2021-08-04	EPI_ISL_3579369
hCoV-19/Brazil/SP-IB_125513/2021/EPI_ISL_3579370/SaoPaulo/2021-08-04	EPI_ISL_3579370
hCoV-19/Brazil/SP-IB_124195/2021/EPI_ISL_3579371/SaoPaulo/2021-07-29	EPI_ISL_3579371
hCoV-19/Brazil/SP-IB_124191/2021/EPI_ISL_3579372/SaoPaulo/2021-07-31	EPI_ISL_3579372
hCoV-19/Brazil/SP-IB_124197/2021/EPI_ISL_3579373/SaoPaulo/2021-07-31	EPI_ISL_3579373
hCoV-19/Brazil/SP-IB_124189/2021/EPI_ISL_3579374/SaoPaulo/2021-08-01	EPI_ISL_3579374
hCoV-19/Brazil/SP-IB_124186/2021/EPI_ISL_3579375/SaoPaulo/2021-08-02	EPI_ISL_3579375
hCoV-19/Brazil/SP-IB_124178/2021/EPI_ISL_3579376/SaoPaulo/2021-08-02	EPI_ISL_3579376
hCoV-19/Brazil/SP-IB_124184/2021/EPI_ISL_3579377/SaoPaulo/2021-07-31	EPI_ISL_3579377
hCoV-19/Brazil/SP-IB_124181/2021/EPI_ISL_3579378/SaoPaulo/2021-08-02	EPI_ISL_3579378
hCoV-19/Brazil/SP-IB_124177/2021/EPI_ISL_3579379/SaoPaulo/2021-08-01	EPI_ISL_3579379
hCoV-19/Brazil/SP-IB_124187/2021/EPI_ISL_3579380/SaoPaulo/2021-08-01	EPI_ISL_3579380
hCoV-19/Brazil/SP-IB_124176/2021/EPI_ISL_3579381/SaoPaulo/2021-08-02	EPI_ISL_3579381
hCoV-19/Brazil/SP-IB_124173/2021/EPI_ISL_3579382/SaoPaulo/2021-08-02	EPI_ISL_3579382
hCoV-19/Brazil/SP-IB_124172/2021/EPI_ISL_3579383/SaoPaulo/2021-08-02	EPI_ISL_3579383
hCoV-19/Brazil/SP-IB_124183/2021/EPI_ISL_3579384/SaoPaulo/2021-08-02	EPI_ISL_3579384
hCoV-19/Brazil/SP-IB_124179/2021/EPI_ISL_3579385/SaoPaulo/2021-08-02	EPI_ISL_3579385
hCoV-19/Brazil/SP-IB_124174/2021/EPI_ISL_3579386/SaoPaulo/2021-08-02	EPI_ISL_3579386
hCoV-19/Brazil/SP-IB_124182/2021/EPI_ISL_3579387/SaoPaulo/2021-08-02	EPI_ISL_3579387
hCoV-19/Brazil/SP-IB_124175/2021/EPI_ISL_3579388/SaoPaulo/2021-08-02	EPI_ISL_3579388
hCoV-19/Brazil/SP-IB_124190/2021/EPI_ISL_3579389/SaoPaulo/2021-08-02	EPI_ISL_3579389
hCoV-19/Brazil/SP-IB_124188/2021/EPI_ISL_3579390/SaoPaulo/2021-08-02	EPI_ISL_3579390
hCoV-19/Brazil/SP-IB_124192/2021/EPI_ISL_3579391/SaoPaulo/2021-08-02	EPI_ISL_3579391
hCoV-19/Brazil/SP-IB_124180/2021/EPI_ISL_3579392/SaoPaulo/2021-08-01	EPI_ISL_3579392
hCoV-19/Brazil/SP-IB_124185/2021/EPI_ISL_3579393/SaoPaulo/2021-08-01	EPI_ISL_3579393
hCoV-19/Brazil/SP-IB_124198/2021/EPI_ISL_3579394/SaoPaulo/2021-08-02	EPI_ISL_3579394
hCoV-19/Brazil/SP-IB_124196/2021/EPI_ISL_3579395/SaoPaulo/2021-08-02	EPI_ISL_3579395
hCoV-19/Brazil/SP-IB_124193/2021/EPI_ISL_3579396/SaoPaulo/2021-08-03	EPI_ISL_3579396
hCoV-19/Brazil/SP-IB_124194/2021/EPI_ISL_3579397/SaoPaulo/2021-08-03	EPI_ISL_3579397
hCoV-19/Brazil/SP-IB_124753/2021/EPI_ISL_3579398/SaoPaulo/2021-08-03	EPI_ISL_3579398
hCoV-19/Brazil/SP-IB_124796/2021/EPI_ISL_3579399/SaoPaulo/2021-08-04	EPI_ISL_3579399
hCoV-19/Brazil/SP-IB_124776/2021/EPI_ISL_3579400/SaoPaulo/2021-08-04	EPI_ISL_3579400
hCoV-19/Brazil/SP-IB_124751/2021/EPI_ISL_3579401/SaoPaulo/2021-08-02	EPI_ISL_3579401
hCoV-19/Brazil/SP-IB_124781/2021/EPI_ISL_3579402/SaoPaulo/2021-08-04	EPI_ISL_3579402
hCoV-19/Brazil/SP-IB_124794/2021/EPI_ISL_3579403/SaoPaulo/2021-08-03	EPI_ISL_3579403
hCoV-19/Brazil/SP-IB_124780/2021/EPI_ISL_3579404/SaoPaulo/2021-08-03	EPI_ISL_3579404
hCoV-19/Brazil/SP-IB_124767/2021/EPI_ISL_3579405/SaoPaulo/2021-08-03	EPI_ISL_3579405
hCoV-19/Brazil/SP-IB_124788/2021/EPI_ISL_3579406/SaoPaulo/2021-08-03	EPI_ISL_3579406
hCoV-19/Brazil/SP-IB_124797/2021/EPI_ISL_3579407/SaoPaulo/2021-08-03	EPI_ISL_3579407
hCoV-19/Brazil/SP-IB_124756/2021/EPI_ISL_3579408/SaoPaulo/2021-08-03	EPI_ISL_3579408
hCoV-19/Brazil/SP-IB_124757/2021/EPI_ISL_3579409/SaoPaulo/2021-08-03	EPI_ISL_3579409
hCoV-19/Brazil/SP-IB_124790/2021/EPI_ISL_3579410/SaoPaulo/2021-08-03	EPI_ISL_3579410
hCoV-19/Brazil/SP-IB_124750/2021/EPI_ISL_3579411/SaoPaulo/2021-08-02	EPI_ISL_3579411
hCoV-19/Brazil/SP-IB_124765/2021/EPI_ISL_3579412/SaoPaulo/2021-08-02	EPI_ISL_3579412
hCoV-19/Brazil/SP-IB_124766/2021/EPI_ISL_3579413/SaoPaulo/2021-08-02	EPI_ISL_3579413
hCoV-19/Brazil/SP-IB_124791/2021/EPI_ISL_3579414/SaoPaulo/2021-08-02	EPI_ISL_3579414
hCoV-19/Brazil/SP-IB_124784/2021/EPI_ISL_3579415/SaoPaulo/2021-08-02	EPI_ISL_3579415
hCoV-19/Brazil/SP-IB_124793/2021/EPI_ISL_3579416/SaoPaulo/2021-08-03	EPI_ISL_3579416
hCoV-19/Brazil/SP-IB_124782/2021/EPI_ISL_3579417/SaoPaulo/2021-08-03	EPI_ISL_3579417
hCoV-19/Brazil/SP-IB_124804/2021/EPI_ISL_3579418/SaoPaulo/2021-08-03	EPI_ISL_3579418
hCoV-19/Brazil/SP-IB_124759/2021/EPI_ISL_3579419/SaoPaulo/2021-08-03	EPI_ISL_3579419
hCoV-19/Brazil/SP-IB_124752/2021/EPI_ISL_3579420/SaoPaulo/2021-08-03	EPI_ISL_3579420
hCoV-19/Brazil/SP-IB_124795/2021/EPI_ISL_3579421/SaoPaulo/2021-08-02	EPI_ISL_3579421
hCoV-19/Brazil/SP-IB_124775/2021/EPI_ISL_3579422/SaoPaulo/2021-08-02	EPI_ISL_3579422
hCoV-19/Brazil/SP-IB_124761/2021/EPI_ISL_3579423/SaoPaulo/2021-08-03	EPI_ISL_3579423
hCoV-19/Brazil/SP-IB_124779/2021/EPI_ISL_3579424/SaoPaulo/2021-08-02	EPI_ISL_3579424
hCoV-19/Brazil/SP-IB_124792/2021/EPI_ISL_3579425/SaoPaulo/2021-08-02	EPI_ISL_3579425
hCoV-19/Brazil/SP-IB_124778/2021/EPI_ISL_3579426/SaoPaulo/2021-08-02	EPI_ISL_3579426
hCoV-19/Brazil/SP-IB_124762/2021/EPI_ISL_3579427/SaoPaulo/2021-08-02	EPI_ISL_3579427
hCoV-19/Brazil/SP-IB_124758/2021/EPI_ISL_3579428/SaoPaulo/2021-08-03	EPI_ISL_3579428
hCoV-19/Brazil/SP-IB_124773/2021/EPI_ISL_3579429/SaoPaulo/2021-08-02	EPI_ISL_3579429
hCoV-19/Brazil/SP-IB_124755/2021/EPI_ISL_3579430/SaoPaulo/2021-07-30	EPI_ISL_3579430
hCoV-19/Brazil/SP-IB_124768/2021/EPI_ISL_3579431/SaoPaulo/2021-08-02	EPI_ISL_3579431
hCoV-19/Brazil/SP-IB_124760/2021/EPI_ISL_3579432/SaoPaulo/2021-07-30	EPI_ISL_3579432
hCoV-19/Brazil/SP-IB_124769/2021/EPI_ISL_3579433/SaoPaulo/2021-08-02	EPI_ISL_3579433
hCoV-19/Brazil/SP-IB_124774/2021/EPI_ISL_3579434/SaoPaulo/2021-08-04	EPI_ISL_3579434
hCoV-19/Brazil/SP-IB_124786/2021/EPI_ISL_3579435/SaoPaulo/2021-08-02	EPI_ISL_3579435
hCoV-19/Brazil/SP-IB_124787/2021/EPI_ISL_3579436/SaoPaulo/2021-08-03	EPI_ISL_3579436
hCoV-19/Brazil/SP-IB_124800/2021/EPI_ISL_3579437/SaoPaulo/2021-08-02	EPI_ISL_3579437
hCoV-19/Brazil/SP-IB_124789/2021/EPI_ISL_3579438/SaoPaulo/2021-08-02	EPI_ISL_3579438
hCoV-19/Brazil/SP-IB_124771/2021/EPI_ISL_3579439/SaoPaulo/2021-07-30	EPI_ISL_3579439
hCoV-19/Brazil/SP-IB_124785/2021/EPI_ISL_3579440/SaoPaulo/2021-08-02	EPI_ISL_3579440
hCoV-19/Brazil/SP-IB_124783/2021/EPI_ISL_3579441/SaoPaulo/2021-08-03	EPI_ISL_3579441
hCoV-19/Brazil/SP-IB_124801/2021/EPI_ISL_3579442/SaoPaulo/2021-08-03	EPI_ISL_3579442
hCoV-19/Brazil/SP-IB_124754/2021/EPI_ISL_3579443/SaoPaulo/2021-08-02	EPI_ISL_3579443
hCoV-19/Brazil/SP-IB_124763/2021/EPI_ISL_3579444/SaoPaulo/2021-08-02	EPI_ISL_3579444
hCoV-19/Brazil/SP-IB_124802/2021/EPI_ISL_3579445/SaoPaulo/2021-08-05	EPI_ISL_3579445
hCoV-19/Brazil/SP-IB_124798/2021/EPI_ISL_3579446/SaoPaulo/2021-08-05	EPI_ISL_3579446
hCoV-19/Brazil/SP-IB_124764/2021/EPI_ISL_3579447/SaoPaulo/2021-08-03	EPI_ISL_3579447
hCoV-19/Brazil/SP-IB_124799/2021/EPI_ISL_3579448/SaoPaulo/2021-08-03	EPI_ISL_3579448
hCoV-19/Brazil/SP-IB_124772/2021/EPI_ISL_3579449/SaoPaulo/2021-08-03	EPI_ISL_3579449
hCoV-19/Brazil/SP-IB_124770/2021/EPI_ISL_3579450/SaoPaulo/2021-08-05	EPI_ISL_3579450
hCoV-19/Brazil/SP-IB_125206/2021/EPI_ISL_3579451/SaoPaulo/2021-08-02	EPI_ISL_3579451
hCoV-19/Brazil/SP-IB_124199/2021/EPI_ISL_3579452/SaoPaulo/2021-08-02	EPI_ISL_3579452
hCoV-19/Brazil/SP-IB_124807/2021/EPI_ISL_3579453/SaoPaulo/2021-08-03	EPI_ISL_3579453
hCoV-19/Brazil/SP-IB_124806/2021/EPI_ISL_3579454/SaoPaulo/2021-08-02	EPI_ISL_3579454
hCoV-19/Brazil/SP-IB_124805/2021/EPI_ISL_3579455/SaoPaulo/2021-08-03	EPI_ISL_3579455
hCoV-19/Brazil/SP-IB_125209/2021/EPI_ISL_3579456/SaoPaulo/2021-08-03	EPI_ISL_3579456
hCoV-19/Brazil/SP-IB_125208/2021/EPI_ISL_3579457/SaoPaulo/2021-08-03	EPI_ISL_3579457
hCoV-19/Brazil/SP-IB_125207/2021/EPI_ISL_3579458/SaoPaulo/2021-08-05	EPI_ISL_3579458
hCoV-19/Brazil/SP-IB_125302/2021/EPI_ISL_3579459/SaoPaulo/2021-08-02	EPI_ISL_3579459
hCoV-19/Brazil/SP-IB_125301/2021/EPI_ISL_3579460/SaoPaulo/2021-08-04	EPI_ISL_3579460
hCoV-19/Brazil/SP-IB_125304/2021/EPI_ISL_3579461/SaoPaulo/2021-08-04	EPI_ISL_3579461
hCoV-19/Brazil/SP-IB_125310/2021/EPI_ISL_3579462/SaoPaulo/2021-08-04	EPI_ISL_3579462
hCoV-19/Brazil/SP-IB_125306/2021/EPI_ISL_3579463/SaoPaulo/2021-08-05	EPI_ISL_3579463
hCoV-19/Brazil/SP-IB_125303/2021/EPI_ISL_3579464/SaoPaulo/2021-08-05	EPI_ISL_3579464
hCoV-19/Brazil/SP-IB_125309/2021/EPI_ISL_3579465/SaoPaulo/2021-08-04	EPI_ISL_3579465
hCoV-19/Brazil/SP-IB_125299/2021/EPI_ISL_3579466/SaoPaulo/2021-08-05	EPI_ISL_3579466
hCoV-19/Brazil/SP-IB_125308/2021/EPI_ISL_3579467/SaoPaulo/2021-08-05	EPI_ISL_3579467
hCoV-19/Brazil/SP-IB_125305/2021/EPI_ISL_3579468/SaoPaulo/2021-08-06	EPI_ISL_3579468
hCoV-19/Brazil/SP-IB_124201/2021/EPI_ISL_3579469/SaoPaulo/2021-07-31	EPI_ISL_3579469
hCoV-19/Brazil/SP-IB_124202/2021/EPI_ISL_3579470/SaoPaulo/2021-07-30	EPI_ISL_3579470
hCoV-19/Brazil/SP-IB_124203/2021/EPI_ISL_3579471/SaoPaulo/2021-07-31	EPI_ISL_3579471
hCoV-19/Brazil/SP-IB_124204/2021/EPI_ISL_3579472/SaoPaulo/2021-08-02	EPI_ISL_3579472
hCoV-19/Brazil/SP-IB_124823/2021/EPI_ISL_3579473/SaoPaulo/2021-08-03	EPI_ISL_3579473
hCoV-19/Brazil/SP-IB_124810/2021/EPI_ISL_3579474/SaoPaulo/2021-08-02	EPI_ISL_3579474
hCoV-19/Brazil/SP-IB_124817/2021/EPI_ISL_3579475/SaoPaulo/2021-08-02	EPI_ISL_3579475
hCoV-19/Brazil/SP-IB_124827/2021/EPI_ISL_3579476/SaoPaulo/2021-08-02	EPI_ISL_3579476
hCoV-19/Brazil/SP-IB_124809/2021/EPI_ISL_3579477/SaoPaulo/2021-08-03	EPI_ISL_3579477
hCoV-19/Brazil/SP-IB_124813/2021/EPI_ISL_3579478/SaoPaulo/2021-07-30	EPI_ISL_3579478
hCoV-19/Brazil/SP-IB_124815/2021/EPI_ISL_3579479/SaoPaulo/2021-08-02	EPI_ISL_3579479
hCoV-19/Brazil/SP-IB_124811/2021/EPI_ISL_3579480/SaoPaulo/2021-08-02	EPI_ISL_3579480
hCoV-19/Brazil/SP-IB_124816/2021/EPI_ISL_3579481/SaoPaulo/2021-08-02	EPI_ISL_3579481
hCoV-19/Brazil/SP-IB_124822/2021/EPI_ISL_3579482/SaoPaulo/2021-08-03	EPI_ISL_3579482
hCoV-19/Brazil/SP-IB_124820/2021/EPI_ISL_3579483/SaoPaulo/2021-08-02	EPI_ISL_3579483
hCoV-19/Brazil/SP-IB_124812/2021/EPI_ISL_3579484/SaoPaulo/2021-08-02	EPI_ISL_3579484
hCoV-19/Brazil/SP-IB_124825/2021/EPI_ISL_3579485/SaoPaulo/2021-08-02	EPI_ISL_3579485
hCoV-19/Brazil/SP-IB_124819/2021/EPI_ISL_3579486/SaoPaulo/2021-08-02	EPI_ISL_3579486
hCoV-19/Brazil/SP-IB_124821/2021/EPI_ISL_3579487/SaoPaulo/2021-08-02	EPI_ISL_3579487
hCoV-19/Brazil/SP-IB_124826/2021/EPI_ISL_3579488/SaoPaulo/2021-08-03	EPI_ISL_3579488
hCoV-19/Brazil/SP-IB_124814/2021/EPI_ISL_3579489/SaoPaulo/2021-08-04	EPI_ISL_3579489
hCoV-19/Brazil/SP-IB_124818/2021/EPI_ISL_3579490/SaoPaulo/2021-08-05	EPI_ISL_3579490
hCoV-19/Brazil/RJ-LNN04425/2021/EPI_ISL_3614839/RiodeJaneiro/2021-07-24	EPI_ISL_3614839
hCoV-19/Brazil/RJ-LNN04426/2021/EPI_ISL_3614840/RiodeJaneiro/2021-07-24	EPI_ISL_3614840
hCoV-19/Brazil/RJ-LNN04427/2021/EPI_ISL_3614841/RiodeJaneiro/2021-07-24	EPI_ISL_3614841
hCoV-19/Brazil/RJ-LNN04428/2021/EPI_ISL_3614842/RiodeJaneiro/2021-07-24	EPI_ISL_3614842
hCoV-19/Brazil/RJ-LNN04430/2021/EPI_ISL_3614843/RiodeJaneiro/2021-07-23	EPI_ISL_3614843
hCoV-19/Brazil/RJ-LNN04431/2021/EPI_ISL_3614844/RiodeJaneiro/2021-07-23	EPI_ISL_3614844
hCoV-19/Brazil/RJ-LNN04438/2021/EPI_ISL_3614845/RiodeJaneiro/2021-07-23	EPI_ISL_3614845
hCoV-19/Brazil/RJ-LNN04441/2021/EPI_ISL_3614846/RiodeJaneiro/2021-07-23	EPI_ISL_3614846
hCoV-19/Brazil/RJ-LNN04442/2021/EPI_ISL_3614847/RiodeJaneiro/2021-07-23	EPI_ISL_3614847
hCoV-19/Brazil/RJ-LNN04445/2021/EPI_ISL_3614848/RiodeJaneiro/2021-07-23	EPI_ISL_3614848
hCoV-19/Brazil/RJ-LNN04446/2021/EPI_ISL_3614849/RiodeJaneiro/2021-07-23	EPI_ISL_3614849
hCoV-19/Brazil/RJ-LNN04450/2021/EPI_ISL_3614850/RiodeJaneiro/2021-07-23	EPI_ISL_3614850
hCoV-19/Brazil/RJ-LNN04452/2021/EPI_ISL_3614851/RiodeJaneiro/2021-07-24	EPI_ISL_3614851
hCoV-19/Brazil/RJ-LNN04453/2021/EPI_ISL_3614852/RiodeJaneiro/2021-07-26	EPI_ISL_3614852
hCoV-19/Brazil/RJ-LNN04454/2021/EPI_ISL_3614853/RiodeJaneiro/2021-07-26	EPI_ISL_3614853
hCoV-19/Brazil/RJ-LNN04457/2021/EPI_ISL_3614854/RiodeJaneiro/2021-07-23	EPI_ISL_3614854
hCoV-19/Brazil/RJ-LNN04462/2021/EPI_ISL_3614855/RiodeJaneiro/2021-07-26	EPI_ISL_3614855
hCoV-19/Brazil/RJ-LNN04467/2021/EPI_ISL_3614856/RiodeJaneiro/2021-07-22	EPI_ISL_3614856
hCoV-19/Brazil/RJ-LNN04474/2021/EPI_ISL_3614857/RiodeJaneiro/2021-07-26	EPI_ISL_3614857
hCoV-19/Brazil/RJ-LNN04475/2021/EPI_ISL_3614858/RiodeJaneiro/2021-07-28	EPI_ISL_3614858
hCoV-19/Brazil/RJ-LNN04481/2021/EPI_ISL_3614861/RiodeJaneiro/2021-07-26	EPI_ISL_3614861
hCoV-19/Brazil/RJ-LNN04482/2021/EPI_ISL_3614862/RiodeJaneiro/2021-07-27	EPI_ISL_3614862
hCoV-19/Brazil/RJ-LNN04487/2021/EPI_ISL_3614864/RiodeJaneiro/2021-07-26	EPI_ISL_3614864
hCoV-19/Brazil/RJ-LNN04488/2021/EPI_ISL_3614865/RiodeJaneiro/2021-07-26	EPI_ISL_3614865
hCoV-19/Brazil/RJ-LNN04493/2021/EPI_ISL_3614866/RiodeJaneiro/2021-07-26	EPI_ISL_3614866
hCoV-19/Brazil/RJ-LNN04498/2021/EPI_ISL_3614867/RiodeJaneiro/2021-07-21	EPI_ISL_3614867
hCoV-19/Brazil/RJ-LNN04499/2021/EPI_ISL_3614868/RiodeJaneiro/2021-07-26	EPI_ISL_3614868
hCoV-19/Brazil/RJ-LNN04503/2021/EPI_ISL_3614870/RiodeJaneiro/2021-07-27	EPI_ISL_3614870
hCoV-19/Brazil/RJ-LNN04506/2021/EPI_ISL_3614871/RiodeJaneiro/2021-07-28	EPI_ISL_3614871
hCoV-19/Brazil/RJ-LNN04508/2021/EPI_ISL_3614872/RiodeJaneiro/2021-07-28	EPI_ISL_3614872
hCoV-19/Brazil/RJ-LNN04510/2021/EPI_ISL_3614873/RiodeJaneiro/2021-07-29	EPI_ISL_3614873
hCoV-19/Brazil/RJ-LNN04511/2021/EPI_ISL_3614874/RiodeJaneiro/2021-07-29	EPI_ISL_3614874
hCoV-19/Brazil/RJ-LNN04512/2021/EPI_ISL_3614875/RiodeJaneiro/2021-07-29	EPI_ISL_3614875
hCoV-19/Brazil/RJ-LNN04513/2021/EPI_ISL_3614876/RiodeJaneiro/2021-07-27	EPI_ISL_3614876
hCoV-19/Brazil/RJ-LNN04517/2021/EPI_ISL_3614877/RiodeJaneiro/2021-07-26	EPI_ISL_3614877
hCoV-19/Brazil/RJ-LNN04518/2021/EPI_ISL_3614878/RiodeJaneiro/2021-07-27	EPI_ISL_3614878
hCoV-19/Brazil/RJ-LNN04523/2021/EPI_ISL_3614879/RiodeJaneiro/2021-07-28	EPI_ISL_3614879
hCoV-19/Brazil/RJ-LNN04524/2021/EPI_ISL_3614880/RiodeJaneiro/2021-07-28	EPI_ISL_3614880
hCoV-19/Brazil/RJ-LNN04526/2021/EPI_ISL_3614881/RiodeJaneiro/2021-07-29	EPI_ISL_3614881
hCoV-19/Brazil/RJ-LNN04528/2021/EPI_ISL_3614883/RiodeJaneiro/2021-07-31	EPI_ISL_3614883
hCoV-19/Brazil/RJ-LNN04529/2021/EPI_ISL_3614884/RiodeJaneiro/2021-07-31	EPI_ISL_3614884
hCoV-19/Brazil/RJ-LNN04532/2021/EPI_ISL_3614887/RiodeJaneiro/2021-07-29	EPI_ISL_3614887
hCoV-19/Brazil/RJ-LNN04535/2021/EPI_ISL_3614888/RiodeJaneiro/2021-07-25	EPI_ISL_3614888
hCoV-19/Brazil/RJ-LNN04539/2021/EPI_ISL_3614889/RiodeJaneiro/2021-07-21	EPI_ISL_3614889
hCoV-19/Brazil/RJ-LNN04540/2021/EPI_ISL_3614890/RiodeJaneiro/2021-07-29	EPI_ISL_3614890
hCoV-19/Brazil/RJ-LNN04541/2021/EPI_ISL_3614891/RiodeJaneiro/2021-07-29	EPI_ISL_3614891
hCoV-19/Brazil/RJ-LNN04542/2021/EPI_ISL_3614892/RiodeJaneiro/2021-07-29	EPI_ISL_3614892
hCoV-19/Brazil/RJ-LNN04546/2021/EPI_ISL_3614893/RiodeJaneiro/2021-07-29	EPI_ISL_3614893
hCoV-19/Brazil/RJ-LNN04547/2021/EPI_ISL_3614894/RiodeJaneiro/2021-07-27	EPI_ISL_3614894
hCoV-19/Brazil/RJ-LNN04548/2021/EPI_ISL_3614895/RiodeJaneiro/2021-07-27	EPI_ISL_3614895
hCoV-19/Brazil/RJ-LNN04549/2021/EPI_ISL_3614896/RiodeJaneiro/2021-07-29	EPI_ISL_3614896
hCoV-19/Brazil/RJ-LNN04550/2021/EPI_ISL_3614897/RiodeJaneiro/2021-07-27	EPI_ISL_3614897
hCoV-19/Brazil/RJ-LNN04551/2021/EPI_ISL_3614898/RiodeJaneiro/2021-07-27	EPI_ISL_3614898
hCoV-19/Brazil/RJ-LNN04552/2021/EPI_ISL_3614899/RiodeJaneiro/2021-07-27	EPI_ISL_3614899
hCoV-19/Brazil/RJ-LNN04553/2021/EPI_ISL_3614900/RiodeJaneiro/2021-07-27	EPI_ISL_3614900
hCoV-19/Brazil/RJ-LNN04555/2021/EPI_ISL_3614901/RiodeJaneiro/2021-07-26	EPI_ISL_3614901
hCoV-19/Brazil/RJ-LNN04559/2021/EPI_ISL_3614902/RiodeJaneiro/2021-07-29	EPI_ISL_3614902
hCoV-19/Brazil/RJ-LNN04560/2021/EPI_ISL_3614903/RiodeJaneiro/2021-07-28	EPI_ISL_3614903
hCoV-19/Brazil/RJ-LNN04562/2021/EPI_ISL_3614904/RiodeJaneiro/2021-07-29	EPI_ISL_3614904
hCoV-19/Brazil/RJ-LNN04566/2021/EPI_ISL_3614906/RiodeJaneiro/2021-07-29	EPI_ISL_3614906
hCoV-19/Brazil/RJ-LNN04568/2021/EPI_ISL_3614907/RiodeJaneiro/2021-07-30	EPI_ISL_3614907
hCoV-19/Brazil/RJ-LNN04570/2021/EPI_ISL_3614908/RiodeJaneiro/2021-07-29	EPI_ISL_3614908
hCoV-19/Brazil/RJ-LNN04571/2021/EPI_ISL_3614909/RiodeJaneiro/2021-07-29	EPI_ISL_3614909
hCoV-19/Brazil/RJ-LNN04572/2021/EPI_ISL_3614910/RiodeJaneiro/2021-07-30	EPI_ISL_3614910
hCoV-19/Brazil/RJ-LNN04573/2021/EPI_ISL_3614911/RiodeJaneiro/2021-07-30	EPI_ISL_3614911
hCoV-19/Brazil/RJ-LNN04574/2021/EPI_ISL_3614912/RiodeJaneiro/2021-07-28	EPI_ISL_3614912
hCoV-19/Brazil/RJ-LNN04575/2021/EPI_ISL_3614913/RiodeJaneiro/2021-07-30	EPI_ISL_3614913
hCoV-19/Brazil/RJ-LNN04576/2021/EPI_ISL_3614914/RiodeJaneiro/2021-07-30	EPI_ISL_3614914
hCoV-19/Brazil/RJ-LNN04578/2021/EPI_ISL_3614915/RiodeJaneiro/2021-07-30	EPI_ISL_3614915
hCoV-19/Brazil/RJ-LNN04579/2021/EPI_ISL_3614916/RiodeJaneiro/2021-07-28	EPI_ISL_3614916
hCoV-19/Brazil/RJ-LNN04587/2021/EPI_ISL_3614917/RiodeJaneiro/2021-07-27	EPI_ISL_3614917
hCoV-19/Brazil/RJ-LNN04588/2021/EPI_ISL_3614918/RiodeJaneiro/2021-07-27	EPI_ISL_3614918
hCoV-19/Brazil/RJ-LNN04589/2021/EPI_ISL_3614919/RiodeJaneiro/2021-07-27	EPI_ISL_3614919
hCoV-19/Brazil/RJ-LNN04590/2021/EPI_ISL_3614920/RiodeJaneiro/2021-07-27	EPI_ISL_3614920
hCoV-19/Brazil/RJ-LNN04592/2021/EPI_ISL_3614921/RiodeJaneiro/2021-07-26	EPI_ISL_3614921
hCoV-19/Brazil/RJ-LNN04593/2021/EPI_ISL_3614922/RiodeJaneiro/2021-07-26	EPI_ISL_3614922
hCoV-19/Brazil/RJ-LNN04594/2021/EPI_ISL_3614923/RiodeJaneiro/2021-07-26	EPI_ISL_3614923
hCoV-19/Brazil/RJ-LNN04595/2021/EPI_ISL_3614924/RiodeJaneiro/2021-07-25	EPI_ISL_3614924
hCoV-19/Brazil/RJ-LNN04596/2021/EPI_ISL_3614925/RiodeJaneiro/2021-07-26	EPI_ISL_3614925
hCoV-19/Brazil/RJ-LNN04597/2021/EPI_ISL_3614926/RiodeJaneiro/2021-07-26	EPI_ISL_3614926
hCoV-19/Brazil/RJ-LNN04598/2021/EPI_ISL_3614927/RiodeJaneiro/2021-07-26	EPI_ISL_3614927
hCoV-19/Brazil/RJ-LNN04599/2021/EPI_ISL_3614928/RiodeJaneiro/2021-07-26	EPI_ISL_3614928
hCoV-19/Brazil/RJ-LNN04600/2021/EPI_ISL_3614929/RiodeJaneiro/2021-07-26	EPI_ISL_3614929
hCoV-19/Brazil/RJ-LNN04601/2021/EPI_ISL_3614930/RiodeJaneiro/2021-07-26	EPI_ISL_3614930
hCoV-19/Brazil/RJ-LNN04602/2021/EPI_ISL_3614931/RiodeJaneiro/2021-07-25	EPI_ISL_3614931
hCoV-19/Brazil/RJ-LNN04603/2021/EPI_ISL_3614932/RiodeJaneiro/2021-07-25	EPI_ISL_3614932
hCoV-19/Brazil/RJ-LNN04604/2021/EPI_ISL_3614933/RiodeJaneiro/2021-07-26	EPI_ISL_3614933
hCoV-19/Brazil/RJ-LNN04605/2021/EPI_ISL_3614934/RiodeJaneiro/2021-07-26	EPI_ISL_3614934
hCoV-19/Brazil/RJ-LNN04606/2021/EPI_ISL_3614935/RiodeJaneiro/2021-07-26	EPI_ISL_3614935
hCoV-19/Brazil/RJ-LNN04608/2021/EPI_ISL_3614936/RiodeJaneiro/2021-07-23	EPI_ISL_3614936
hCoV-19/Brazil/RJ-LNN04609/2021/EPI_ISL_3614937/RiodeJaneiro/2021-07-23	EPI_ISL_3614937
hCoV-19/Brazil/RJ-LNN04610/2021/EPI_ISL_3614938/RiodeJaneiro/2021-07-23	EPI_ISL_3614938
hCoV-19/Brazil/RJ-LNN04611/2021/EPI_ISL_3614939/RiodeJaneiro/2021-07-23	EPI_ISL_3614939
hCoV-19/Brazil/RJ-LNN04613/2021/EPI_ISL_3614940/RiodeJaneiro/2021-07-23	EPI_ISL_3614940
hCoV-19/Brazil/RJ-LNN04614/2021/EPI_ISL_3614941/RiodeJaneiro/2021-07-25	EPI_ISL_3614941
hCoV-19/Brazil/RJ-LNN04615/2021/EPI_ISL_3614942/RiodeJaneiro/2021-07-23	EPI_ISL_3614942
hCoV-19/Brazil/RJ-LNN04617/2021/EPI_ISL_3614943/RiodeJaneiro/2021-07-26	EPI_ISL_3614943
hCoV-19/Brazil/RJ-LNN04619/2021/EPI_ISL_3614944/RiodeJaneiro/2021-07-26	EPI_ISL_3614944
hCoV-19/Brazil/RJ-LNN04620/2021/EPI_ISL_3614945/RiodeJaneiro/2021-07-26	EPI_ISL_3614945
hCoV-19/Brazil/RJ-LNN04623/2021/EPI_ISL_3614946/RiodeJaneiro/2021-07-26	EPI_ISL_3614946
hCoV-19/Brazil/RJ-LNN04624/2021/EPI_ISL_3614947/RiodeJaneiro/2021-07-27	EPI_ISL_3614947
hCoV-19/Brazil/RJ-LNN04625/2021/EPI_ISL_3614948/RiodeJaneiro/2021-07-27	EPI_ISL_3614948
hCoV-19/Brazil/RJ-LNN04627/2021/EPI_ISL_3614949/RiodeJaneiro/2021-07-25	EPI_ISL_3614949
hCoV-19/Brazil/RJ-LNN04628/2021/EPI_ISL_3614950/RiodeJaneiro/2021-07-25	EPI_ISL_3614950
hCoV-19/Brazil/RJ-LNN04629/2021/EPI_ISL_3614951/RiodeJaneiro/2021-07-24	EPI_ISL_3614951
hCoV-19/Brazil/RJ-LNN04630/2021/EPI_ISL_3614952/RiodeJaneiro/2021-07-24	EPI_ISL_3614952
hCoV-19/Brazil/RJ-LNN04632/2021/EPI_ISL_3614953/RiodeJaneiro/2021-07-25	EPI_ISL_3614953
hCoV-19/Brazil/RJ-LNN04633/2021/EPI_ISL_3614956/RiodeJaneiro/2021-07-25	EPI_ISL_3614956
hCoV-19/Brazil/RJ-LNN04634/2021/EPI_ISL_3614967/RiodeJaneiro/2021-07-25	EPI_ISL_3614967
hCoV-19/Brazil/RJ-LNN04636/2021/EPI_ISL_3614991/RiodeJaneiro/2021-07-25	EPI_ISL_3614991
hCoV-19/Brazil/RJ-LNN04637/2021/EPI_ISL_3615007/RiodeJaneiro/2021-07-27	EPI_ISL_3615007
hCoV-19/Brazil/RJ-LNN04638/2021/EPI_ISL_3615008/RiodeJaneiro/2021-07-27	EPI_ISL_3615008
hCoV-19/Brazil/RJ-LNN04642/2021/EPI_ISL_3615010/RiodeJaneiro/2021-07-26	EPI_ISL_3615010
hCoV-19/Brazil/RJ-LNN04643/2021/EPI_ISL_3615011/RiodeJaneiro/2021-07-26	EPI_ISL_3615011
hCoV-19/Brazil/RJ-LNN04645/2021/EPI_ISL_3615012/RiodeJaneiro/2021-07-26	EPI_ISL_3615012
hCoV-19/Brazil/RJ-LNN04646/2021/EPI_ISL_3615013/RiodeJaneiro/2021-07-26	EPI_ISL_3615013
hCoV-19/Brazil/RJ-LNN04649/2021/EPI_ISL_3615014/RiodeJaneiro/2021-07-26	EPI_ISL_3615014
hCoV-19/Brazil/RJ-LNN04650/2021/EPI_ISL_3615015/RiodeJaneiro/2021-07-25	EPI_ISL_3615015
hCoV-19/Brazil/RJ-LNN04651/2021/EPI_ISL_3615016/RiodeJaneiro/2021-07-25	EPI_ISL_3615016
hCoV-19/Brazil/RJ-LNN04656/2021/EPI_ISL_3615018/RiodeJaneiro/2021-07-26	EPI_ISL_3615018
hCoV-19/Brazil/RJ-LNN04661/2021/EPI_ISL_3615020/RiodeJaneiro/2021-07-26	EPI_ISL_3615020
hCoV-19/Brazil/RJ-LNN04662/2021/EPI_ISL_3615021/RiodeJaneiro/2021-07-26	EPI_ISL_3615021
hCoV-19/Brazil/RJ-LNN04663/2021/EPI_ISL_3615022/RiodeJaneiro/2021-06-24	EPI_ISL_3615022
hCoV-19/Brazil/RJ-LNN04665/2021/EPI_ISL_3615023/RiodeJaneiro/2021-07-25	EPI_ISL_3615023
hCoV-19/Brazil/RJ-LNN04668/2021/EPI_ISL_3615024/RiodeJaneiro/2021-07-25	EPI_ISL_3615024
hCoV-19/Brazil/RJ-LNN04671/2021/EPI_ISL_3615026/RiodeJaneiro/2021-07-26	EPI_ISL_3615026
hCoV-19/Brazil/RJ-LNN04672/2021/EPI_ISL_3615027/RiodeJaneiro/2021-07-26	EPI_ISL_3615027
hCoV-19/Brazil/RJ-LNN04673/2021/EPI_ISL_3615028/RiodeJaneiro/2021-07-26	EPI_ISL_3615028
hCoV-19/Brazil/RJ-LNN04674/2021/EPI_ISL_3615029/RiodeJaneiro/2021-07-26	EPI_ISL_3615029
hCoV-19/Brazil/RJ-LNN04675/2021/EPI_ISL_3615030/RiodeJaneiro/2021-07-26	EPI_ISL_3615030
hCoV-19/Brazil/RJ-LNN04676/2021/EPI_ISL_3615031/RiodeJaneiro/2021-07-26	EPI_ISL_3615031
hCoV-19/Brazil/RJ-LNN04677/2021/EPI_ISL_3615032/RiodeJaneiro/2021-07-26	EPI_ISL_3615032
hCoV-19/Brazil/RJ-LNN04678/2021/EPI_ISL_3615033/RiodeJaneiro/2021-07-27	EPI_ISL_3615033
hCoV-19/Brazil/RJ-LNN04684/2021/EPI_ISL_3615034/RiodeJaneiro/2021-07-26	EPI_ISL_3615034
hCoV-19/Brazil/RJ-LNN04685/2021/EPI_ISL_3615035/RiodeJaneiro/2021-07-26	EPI_ISL_3615035
hCoV-19/Brazil/RJ-LNN04687/2021/EPI_ISL_3615036/RiodeJaneiro/2021-07-25	EPI_ISL_3615036
hCoV-19/Brazil/RJ-LNN04689/2021/EPI_ISL_3615038/RiodeJaneiro/2021-07-24	EPI_ISL_3615038
hCoV-19/Brazil/RJ-LNN04690/2021/EPI_ISL_3615039/RiodeJaneiro/2021-07-25	EPI_ISL_3615039
hCoV-19/Brazil/RJ-LNN04691/2021/EPI_ISL_3615040/RiodeJaneiro/2021-07-24	EPI_ISL_3615040
hCoV-19/Brazil/RJ-LNN04695/2021/EPI_ISL_3615041/RiodeJaneiro/2021-07-26	EPI_ISL_3615041
hCoV-19/Brazil/RJ-LNN04697/2021/EPI_ISL_3615042/RiodeJaneiro/2021-07-26	EPI_ISL_3615042
hCoV-19/Brazil/RJ-LNN04698/2021/EPI_ISL_3615043/RiodeJaneiro/2021-07-26	EPI_ISL_3615043
hCoV-19/Brazil/RJ-LNN04701/2021/EPI_ISL_3615044/RiodeJaneiro/2021-07-26	EPI_ISL_3615044
hCoV-19/Brazil/RJ-LNN04703/2021/EPI_ISL_3615045/RiodeJaneiro/2021-07-26	EPI_ISL_3615045
hCoV-19/Brazil/BA-LNN04704/2021/EPI_ISL_3615046/Bahia/2021-07-26	EPI_ISL_3615046
hCoV-19/Brazil/RJ-LNN04705/2021/EPI_ISL_3615047/RiodeJaneiro/2021-07-26	EPI_ISL_3615047
hCoV-19/Brazil/RJ-LNN04706/2021/EPI_ISL_3615048/RiodeJaneiro/2021-07-26	EPI_ISL_3615048
hCoV-19/Brazil/RJ-LNN04712/2021/EPI_ISL_3615050/RiodeJaneiro/2021-07-25	EPI_ISL_3615050
hCoV-19/Brazil/RJ-LNN04718/2021/EPI_ISL_3615052/RiodeJaneiro/2021-07-26	EPI_ISL_3615052
hCoV-19/Brazil/RJ-LNN04719/2021/EPI_ISL_3615053/RiodeJaneiro/2021-07-28	EPI_ISL_3615053
hCoV-19/Brazil/RJ-LNN04720/2021/EPI_ISL_3615054/RiodeJaneiro/2021-07-27	EPI_ISL_3615054
hCoV-19/Brazil/RJ-LNN04721/2021/EPI_ISL_3615055/RiodeJaneiro/2021-07-28	EPI_ISL_3615055
hCoV-19/Brazil/RJ-LNN04497/2021/EPI_ISL_3615146/RiodeJaneiro/2021-07-27	EPI_ISL_3615146
hCoV-19/Brazil/SP-LNN04641/2021/EPI_ISL_3615147/SaoPaulo/2021-07-27	EPI_ISL_3615147
hCoV-19/Brazil/RJ-LNN04715/2021/EPI_ISL_3615148/RiodeJaneiro/2021-07-26	EPI_ISL_3615148
hCoV-19/Brazil/SP-SEQ05875/2021/EPI_ISL_3696643/SaoPaulo/2021-08-08	EPI_ISL_3696643
hCoV-19/Brazil/SP-SEQ00208/2021/EPI_ISL_3696646/SaoPaulo/2021-08-15	EPI_ISL_3696646
hCoV-19/Brazil/SP-SEQ04204/2021/EPI_ISL_3696649/SaoPaulo/2021-08-06	EPI_ISL_3696649
hCoV-19/Brazil/SP-SEQ05910/2021/EPI_ISL_3696650/SaoPaulo/2021-08-10	EPI_ISL_3696650
hCoV-19/Brazil/SP-SEQ00018/2021/EPI_ISL_3696654/SaoPaulo/2021-08-06	EPI_ISL_3696654
hCoV-19/Brazil/SP-SEQ05931/2021/EPI_ISL_3696655/SaoPaulo/2021-08-11	EPI_ISL_3696655
hCoV-19/Brazil/SP-SEQ05964/2021/EPI_ISL_3696662/SaoPaulo/2021-08-12	EPI_ISL_3696662
hCoV-19/Brazil/SP-SEQ05963/2021/EPI_ISL_3696663/SaoPaulo/2021-08-12	EPI_ISL_3696663
hCoV-19/Brazil/SP-SEQ00405/2021/EPI_ISL_3696665/SaoPaulo/2021-08-13	EPI_ISL_3696665
hCoV-19/Brazil/SP-SEQ05893/2021/EPI_ISL_3696667/SaoPaulo/2021-08-09	EPI_ISL_3696667
hCoV-19/Brazil/SP-SEQ00115/2021/EPI_ISL_3696669/SaoPaulo/2021-08-10	EPI_ISL_3696669
hCoV-19/Brazil/SP-SEQ05872/2021/EPI_ISL_3696673/SaoPaulo/2021-08-08	EPI_ISL_3696673
hCoV-19/Brazil/SP-SEQ05951/2021/EPI_ISL_3696677/SaoPaulo/2021-08-11	EPI_ISL_3696677
hCoV-19/Brazil/SP-SEQ05955/2021/EPI_ISL_3696680/SaoPaulo/2021-08-11	EPI_ISL_3696680
hCoV-19/Brazil/SP-SEQ05890/2021/EPI_ISL_3696681/SaoPaulo/2021-08-09	EPI_ISL_3696681
hCoV-19/Brazil/SP-SEQ00108/2021/EPI_ISL_3696686/SaoPaulo/2021-08-09	EPI_ISL_3696686
hCoV-19/Brazil/SP-SEQ05928/2021/EPI_ISL_3696690/SaoPaulo/2021-08-11	EPI_ISL_3696690
hCoV-19/Brazil/SP-SEQ05903/2021/EPI_ISL_3696696/SaoPaulo/2021-08-10	EPI_ISL_3696696
hCoV-19/Brazil/SP-SEQ05948/2021/EPI_ISL_3696708/SaoPaulo/2021-08-11	EPI_ISL_3696708
hCoV-19/Brazil/SP-SEQ05932/2021/EPI_ISL_3696714/SaoPaulo/2021-08-11	EPI_ISL_3696714
hCoV-19/Brazil/SP-SEQ00440/2021/EPI_ISL_3696717/SaoPaulo/2021-08-14	EPI_ISL_3696717
hCoV-19/Brazil/SP-SEQ00470/2021/EPI_ISL_3696718/SaoPaulo/2021-08-15	EPI_ISL_3696718
hCoV-19/Brazil/SP-SEQ00026/2021/EPI_ISL_3696722/SaoPaulo/2021-08-06	EPI_ISL_3696722
hCoV-19/Brazil/SP-SEQ00119/2021/EPI_ISL_3696727/SaoPaulo/2021-08-10	EPI_ISL_3696727
hCoV-19/Brazil/SP-SEQ05971/2021/EPI_ISL_3696728/SaoPaulo/2021-08-12	EPI_ISL_3696728
hCoV-19/Brazil/SP-SEQ04218/2021/EPI_ISL_3696730/SaoPaulo/2021-08-09	EPI_ISL_3696730
hCoV-19/Brazil/SP-SEQ00408/2021/EPI_ISL_3696732/SaoPaulo/2021-08-13	EPI_ISL_3696732
hCoV-19/Brazil/SP-SEQ00074/2021/EPI_ISL_3696733/SaoPaulo/2021-08-08	EPI_ISL_3696733
hCoV-19/Brazil/SP-SEQ00134/2021/EPI_ISL_3696739/SaoPaulo/2021-08-10	EPI_ISL_3696739
hCoV-19/Brazil/SP-SEQ05839/2021/EPI_ISL_3696741/SaoPaulo/2021-08-06	EPI_ISL_3696741
hCoV-19/Brazil/SP-SEQ00189/2021/EPI_ISL_3696742/SaoPaulo/2021-08-12	EPI_ISL_3696742
hCoV-19/Brazil/SP-SEQ00151/2021/EPI_ISL_3696744/SaoPaulo/2021-08-11	EPI_ISL_3696744
hCoV-19/Brazil/SP-SEQ05973/2021/EPI_ISL_3696746/SaoPaulo/2021-08-12	EPI_ISL_3696746
hCoV-19/Brazil/SP-SEQ05979/2021/EPI_ISL_3696749/SaoPaulo/2021-08-12	EPI_ISL_3696749
hCoV-19/Brazil/SP-SEQ05953/2021/EPI_ISL_3696760/SaoPaulo/2021-08-11	EPI_ISL_3696760
hCoV-19/Brazil/SP-SEQ04217/2021/EPI_ISL_3696762/SaoPaulo/2021-08-09	EPI_ISL_3696762
hCoV-19/Brazil/SP-SEQ00210/2021/EPI_ISL_3696764/SaoPaulo/2021-08-15	EPI_ISL_3696764
hCoV-19/Brazil/SP-SEQ05926/2021/EPI_ISL_3696772/SaoPaulo/2021-08-11	EPI_ISL_3696772
hCoV-19/Brazil/SP-SEQ00436/2021/EPI_ISL_3696773/SaoPaulo/2021-08-14	EPI_ISL_3696773
hCoV-19/Brazil/SP-SEQ05867/2021/EPI_ISL_3696775/SaoPaulo/2021-08-08	EPI_ISL_3696775
hCoV-19/Brazil/SP-SEQ00429/2021/EPI_ISL_3696802/SaoPaulo/2021-08-13	EPI_ISL_3696802
hCoV-19/Brazil/SP-SEQ03244/2021/EPI_ISL_3696805/SaoPaulo/2021-08-10	EPI_ISL_3696805
hCoV-19/Brazil/SP-SEQ00420/2021/EPI_ISL_3696807/SaoPaulo/2021-08-13	EPI_ISL_3696807
hCoV-19/Brazil/PE-FIOCRUZ-IAM2785/2021/EPI_ISL_3703695/Pernambuco/2021-07-15	EPI_ISL_3703695
hCoV-19/Brazil/PE-FIOCRUZ-IAM2786/2021/EPI_ISL_3703704/Pernambuco/2021-07-16	EPI_ISL_3703704
hCoV-19/Brazil/RS-LMM61492/2021/EPI_ISL_3756569/RioGrandedoSul/2021-07-30	EPI_ISL_3756569
hCoV-19/Brazil/RS-LMM61557/2021/EPI_ISL_3756570/RioGrandedoSul/2021-08-01	EPI_ISL_3756570
hCoV-19/Brazil/GO-HLAGYN-1833443/2021/EPI_ISL_3758076/Goias/2021-08-10	EPI_ISL_3758076
hCoV-19/Brazil/GO-HLAGYN-1842856/2021/EPI_ISL_3758116/Goias/2021-08-16	EPI_ISL_3758116
hCoV-19/Brazil/GO-HLAGYN-1842887/2021/EPI_ISL_3758124/Goias/2021-08-16	EPI_ISL_3758124
hCoV-19/Brazil/GO-HLAGYN-1843200/2021/EPI_ISL_3758138/Goias/2021-08-16	EPI_ISL_3758138
hCoV-19/Brazil/GO-HLAGYN-1843500/2021/EPI_ISL_3758144/Goias/2021-08-16	EPI_ISL_3758144
hCoV-19/Brazil/GO-HLAGYN-1846900/2021/EPI_ISL_3758159/Goias/2021-08-18	EPI_ISL_3758159
hCoV-19/Brazil/MG-HLAGYN-1853475/2021/EPI_ISL_3758166/MinasGerais/2021-08-07	EPI_ISL_3758166
hCoV-19/Brazil/MG-HLAGYN-1853483/2021/EPI_ISL_3758174/MinasGerais/2021-08-10	EPI_ISL_3758174
hCoV-19/Brazil/MG-HLAGYN-1853496/2021/EPI_ISL_3758186/MinasGerais/2021-08-07	EPI_ISL_3758186
hCoV-19/Brazil/SP-SJRP_LPV_142578/2021/EPI_ISL_3761619/SaoPaulo/2021-08-10	EPI_ISL_3761619
hCoV-19/Brazil/SP-SJRP_LPV_142637/2021/EPI_ISL_3761621/SaoPaulo/2021-08-10	EPI_ISL_3761621
hCoV-19/Brazil/SP-SJRP_LPV_191791/2021/EPI_ISL_3761625/SaoPaulo/2021-08-11	EPI_ISL_3761625
hCoV-19/Brazil/RJ-FIOCRUZ-34473/2021/EPI_ISL_3801795/RiodeJaneiro/2021-06-29	EPI_ISL_3801795
hCoV-19/Brazil/RJ-FIOCRUZ-34477/2021/EPI_ISL_3801796/RiodeJaneiro/2021-06-30	EPI_ISL_3801796
hCoV-19/Brazil/RJ-FIOCRUZ-34485/2021/EPI_ISL_3801797/RiodeJaneiro/2021-06-30	EPI_ISL_3801797
hCoV-19/Brazil/RJ-FIOCRUZ-34492/2021/EPI_ISL_3801798/RiodeJaneiro/2021-07-05	EPI_ISL_3801798
hCoV-19/Brazil/PR-FIOCRUZ-37034/2021/EPI_ISL_3801799/Parana/2021-06-29	EPI_ISL_3801799
hCoV-19/Brazil/PR-FIOCRUZ-37036/2021/EPI_ISL_3801800/Parana/2021-07-02	EPI_ISL_3801800
hCoV-19/Brazil/PR-FIOCRUZ-37037/2021/EPI_ISL_3801801/Parana/2021-06-30	EPI_ISL_3801801
hCoV-19/Brazil/PR-FIOCRUZ-37038/2021/EPI_ISL_3801802/Parana/2021-07-01	EPI_ISL_3801802
hCoV-19/Brazil/RJ-FIOCRUZ-37996/2021/EPI_ISL_3801803/RiodeJaneiro/2021-07-05	EPI_ISL_3801803
hCoV-19/Brazil/RJ-FIOCRUZ-37997/2021/EPI_ISL_3801804/RiodeJaneiro/2021-07-05	EPI_ISL_3801804
hCoV-19/Brazil/RJ-FIOCRUZ-37998/2021/EPI_ISL_3801805/RiodeJaneiro/2021-07-05	EPI_ISL_3801805
hCoV-19/Brazil/RJ-FIOCRUZ-38003/2021/EPI_ISL_3801806/RiodeJaneiro/2021-07-07	EPI_ISL_3801806
hCoV-19/Brazil/RJ-FIOCRUZ-38004/2021/EPI_ISL_3801807/RiodeJaneiro/2021-07-07	EPI_ISL_3801807
hCoV-19/Brazil/SC-FIOCRUZ-38432/2021/EPI_ISL_3801808/SantaCatarina/2021-07-13	EPI_ISL_3801808
hCoV-19/Brazil/SC-FIOCRUZ-38435/2021/EPI_ISL_3801809/SantaCatarina/2021-07-13	EPI_ISL_3801809
hCoV-19/Brazil/SC-FIOCRUZ-38436/2021/EPI_ISL_3801810/SantaCatarina/2021-07-13	EPI_ISL_3801810
hCoV-19/Brazil/RS-FIOCRUZ-38664/2021/EPI_ISL_3801811/RioGrandedoSul/2021-07-08	EPI_ISL_3801811
hCoV-19/Brazil/RJ-FIOCRUZ-40369/2021/EPI_ISL_3801812/RiodeJaneiro/2021-07-23	EPI_ISL_3801812
hCoV-19/Brazil/RJ-FIOCRUZ-31847/2021/EPI_ISL_3801813/RiodeJaneiro/2021-06-25	EPI_ISL_3801813
hCoV-19/Brazil/RJ-FIOCRUZ-32083/2021/EPI_ISL_3801815/RiodeJaneiro/2021-06-28	EPI_ISL_3801815
hCoV-19/Brazil/RJ-FIOCRUZ-32096/2021/EPI_ISL_3801816/RiodeJaneiro/2021-06-28	EPI_ISL_3801816
hCoV-19/Brazil/RJ-FIOCRUZ-32107/2021/EPI_ISL_3801817/RiodeJaneiro/2021-06-28	EPI_ISL_3801817
hCoV-19/Brazil/RJ-FIOCRUZ-32245/2021/EPI_ISL_3801818/RiodeJaneiro/2021-06-29	EPI_ISL_3801818
hCoV-19/Brazil/RJ-FIOCRUZ-34238/2021/EPI_ISL_3801819/RiodeJaneiro/2021-07-05	EPI_ISL_3801819
hCoV-19/Brazil/RJ-FIOCRUZ-34241/2021/EPI_ISL_3801820/RiodeJaneiro/2021-07-05	EPI_ISL_3801820
hCoV-19/Brazil/RJ-FIOCRUZ-34242/2021/EPI_ISL_3801821/RiodeJaneiro/2021-07-05	EPI_ISL_3801821
hCoV-19/Brazil/RJ-FIOCRUZ-34243/2021/EPI_ISL_3801822/RiodeJaneiro/2021-07-05	EPI_ISL_3801822
hCoV-19/Brazil/PR-FIOCRUZ-34454/2021/EPI_ISL_3801823/Parana/2021-06-22	EPI_ISL_3801823
hCoV-19/Brazil/PR-FIOCRUZ-34455/2021/EPI_ISL_3801824/Parana/2021-06-23	EPI_ISL_3801824
hCoV-19/Brazil/PR-FIOCRUZ-34456/2021/EPI_ISL_3801825/Parana/2021-06-01	EPI_ISL_3801825
hCoV-19/Brazil/RJ-FIOCRUZ-37373/2021/EPI_ISL_3801826/RiodeJaneiro/2021-06-15	EPI_ISL_3801826
hCoV-19/Brazil/RJ-FIOCRUZ-37546/2021/EPI_ISL_3801827/RiodeJaneiro/2021-06-22	EPI_ISL_3801827
hCoV-19/Brazil/RJ-FIOCRUZ-37553/2021/EPI_ISL_3801828/RiodeJaneiro/2021-06-21	EPI_ISL_3801828
hCoV-19/Brazil/RJ-FIOCRUZ-37617/2021/EPI_ISL_3801829/RiodeJaneiro/2021-06-27	EPI_ISL_3801829
hCoV-19/Brazil/RJ-FIOCRUZ-37618/2021/EPI_ISL_3801830/RiodeJaneiro/2021-06-30	EPI_ISL_3801830
hCoV-19/Brazil/SC-FIOCRUZ-38479/2021/EPI_ISL_3801831/SantaCatarina/2021-07-07	EPI_ISL_3801831
hCoV-19/Brazil/SC-FIOCRUZ-38489/2021/EPI_ISL_3801832/SantaCatarina/2021-06-25	EPI_ISL_3801832
hCoV-19/Brazil/RS-FIOCRUZ-38615/2021/EPI_ISL_3801833/RioGrandedoSul/2021-07-07	EPI_ISL_3801833
hCoV-19/Brazil/RS-FIOCRUZ-38617/2021/EPI_ISL_3801834/RioGrandedoSul/2021-07-08	EPI_ISL_3801834
hCoV-19/Brazil/RS-FIOCRUZ-38618/2021/EPI_ISL_3801835/RioGrandedoSul/2021-07-10	EPI_ISL_3801835
hCoV-19/Brazil/RS-FIOCRUZ-38620/2021/EPI_ISL_3801836/RioGrandedoSul/2021-07-10	EPI_ISL_3801836
hCoV-19/Brazil/RJ-FIOCRUZ-38803/2021/EPI_ISL_3801837/RiodeJaneiro/2021-07-14	EPI_ISL_3801837
hCoV-19/Brazil/RJ-FIOCRUZ-38804/2021/EPI_ISL_3801838/RiodeJaneiro/2021-07-13	EPI_ISL_3801838
hCoV-19/Brazil/PR-FIOCRUZ-38806/2021/EPI_ISL_3801839/Parana/2021-06-25	EPI_ISL_3801839
hCoV-19/Brazil/PR-FIOCRUZ-38807/2021/EPI_ISL_3801840/Parana/2021-06-25	EPI_ISL_3801840
hCoV-19/Brazil/PR-FIOCRUZ-38809/2021/EPI_ISL_3801841/Parana/2021-07-07	EPI_ISL_3801841
hCoV-19/Brazil/PR-FIOCRUZ-38813/2021/EPI_ISL_3801842/Parana/2021-07-05	EPI_ISL_3801842
hCoV-19/Brazil/PR-FIOCRUZ-38814/2021/EPI_ISL_3801843/Parana/2021-07-02	EPI_ISL_3801843
hCoV-19/Brazil/PR-FIOCRUZ-38815/2021/EPI_ISL_3801844/Parana/2021-07-02	EPI_ISL_3801844
hCoV-19/Brazil/RJ-FIOCRUZ-39295/2021/EPI_ISL_3801845/RiodeJaneiro/2021-07-10	EPI_ISL_3801845
hCoV-19/Brazil/RJ-FIOCRUZ-39297/2021/EPI_ISL_3801846/RiodeJaneiro/2021-07-15	EPI_ISL_3801846
hCoV-19/Brazil/RJ-FIOCRUZ-39345/2021/EPI_ISL_3801848/RiodeJaneiro/2021-07-22	EPI_ISL_3801848
hCoV-19/Brazil/SC-FIOCRUZ-39578/2021/EPI_ISL_3801849/SantaCatarina/2021-07-15	EPI_ISL_3801849
hCoV-19/Brazil/SC-FIOCRUZ-39586/2021/EPI_ISL_3801850/SantaCatarina/2021-07-15	EPI_ISL_3801850
hCoV-19/Brazil/SC-FIOCRUZ-39587/2021/EPI_ISL_3801851/SantaCatarina/2021-07-15	EPI_ISL_3801851
hCoV-19/Brazil/PR-FIOCRUZ-39852/2021/EPI_ISL_3801852/Parana/2021-06-26	EPI_ISL_3801852
hCoV-19/Brazil/PR-FIOCRUZ-39853/2021/EPI_ISL_3801853/Parana/2021-06-26	EPI_ISL_3801853
hCoV-19/Brazil/PR-FIOCRUZ-39855/2021/EPI_ISL_3801854/Parana/2021-07-10	EPI_ISL_3801854
hCoV-19/Brazil/PR-FIOCRUZ-39856/2021/EPI_ISL_3801855/Parana/2021-07-10	EPI_ISL_3801855
hCoV-19/Brazil/PR-FIOCRUZ-39858/2021/EPI_ISL_3801856/Parana/2021-07-11	EPI_ISL_3801856
hCoV-19/Brazil/PR-FIOCRUZ-39859/2021/EPI_ISL_3801857/Parana/2021-07-09	EPI_ISL_3801857
hCoV-19/Brazil/PR-FIOCRUZ-39860/2021/EPI_ISL_3801858/Parana/2021-07-12	EPI_ISL_3801858
hCoV-19/Brazil/PR-FIOCRUZ-39862/2021/EPI_ISL_3801859/Parana/2021-07-13	EPI_ISL_3801859
hCoV-19/Brazil/PR-FIOCRUZ-39863/2021/EPI_ISL_3801860/Parana/2021-07-12	EPI_ISL_3801860
hCoV-19/Brazil/PR-FIOCRUZ-39864/2021/EPI_ISL_3801861/Parana/2021-07-12	EPI_ISL_3801861
hCoV-19/Brazil/PR-FIOCRUZ-39865/2021/EPI_ISL_3801862/Parana/2021-07-13	EPI_ISL_3801862
hCoV-19/Brazil/PR-FIOCRUZ-39866/2021/EPI_ISL_3801863/Parana/2021-07-14	EPI_ISL_3801863
hCoV-19/Brazil/PR-FIOCRUZ-39867/2021/EPI_ISL_3801864/Parana/2021-07-14	EPI_ISL_3801864
hCoV-19/Brazil/PR-FIOCRUZ-39869/2021/EPI_ISL_3801865/Parana/2021-07-13	EPI_ISL_3801865
hCoV-19/Brazil/PR-FIOCRUZ-39870/2021/EPI_ISL_3801866/Parana/2021-07-15	EPI_ISL_3801866
hCoV-19/Brazil/PR-FIOCRUZ-39871/2021/EPI_ISL_3801867/Parana/2021-07-16	EPI_ISL_3801867
hCoV-19/Brazil/PR-FIOCRUZ-39872/2021/EPI_ISL_3801868/Parana/2021-07-16	EPI_ISL_3801868
hCoV-19/Brazil/PR-FIOCRUZ-39873/2021/EPI_ISL_3801869/Parana/2021-07-15	EPI_ISL_3801869
hCoV-19/Brazil/PR-FIOCRUZ-39874/2021/EPI_ISL_3801870/Parana/2021-06-14	EPI_ISL_3801870
hCoV-19/Brazil/ES-FIOCRUZ-40119/2021/EPI_ISL_3801871/EspiritoSanto/2021-07-06	EPI_ISL_3801871
hCoV-19/Brazil/ES-FIOCRUZ-40120/2021/EPI_ISL_3801872/EspiritoSanto/2021-07-05	EPI_ISL_3801872
hCoV-19/Brazil/ES-FIOCRUZ-40148/2021/EPI_ISL_3801873/EspiritoSanto/2021-07-16	EPI_ISL_3801873
hCoV-19/Brazil/ES-FIOCRUZ-40150/2021/EPI_ISL_3801874/EspiritoSanto/2021-07-17	EPI_ISL_3801874
hCoV-19/Brazil/PR-FIOCRUZ-31708/2021/EPI_ISL_3801875/Parana/2021-06-06	EPI_ISL_3801875
hCoV-19/Brazil/SC-FIOCRUZ-39579/2021/EPI_ISL_3801876/SantaCatarina/2021-07-16	EPI_ISL_3801876
hCoV-19/Brazil/SC-FIOCRUZ-39582/2021/EPI_ISL_3801877/SantaCatarina/2021-07-15	EPI_ISL_3801877
hCoV-19/Brazil/SC-FIOCRUZ-39603/2021/EPI_ISL_3801878/SantaCatarina/2021-07-15	EPI_ISL_3801878
hCoV-19/Brazil/SC-FIOCRUZ-39604/2021/EPI_ISL_3801879/SantaCatarina/2021-07-15	EPI_ISL_3801879
hCoV-19/Brazil/AL-FIOCRUZ-39935/2021/EPI_ISL_3801880/Alagoas/2021-07-02	EPI_ISL_3801880
hCoV-19/Brazil/RJ-FIOCRUZ-34474/2021/EPI_ISL_3801881/RiodeJaneiro/2021-06-28	EPI_ISL_3801881
hCoV-19/Brazil/ES-FIOCRUZ-40205/2021/EPI_ISL_3801882/EspiritoSanto/2021-07-18	EPI_ISL_3801882
hCoV-19/Brazil/ES-FIOCRUZ-40216/2021/EPI_ISL_3801883/EspiritoSanto/2021-07-19	EPI_ISL_3801883
hCoV-19/Brazil/ES-FIOCRUZ-40219/2021/EPI_ISL_3801884/EspiritoSanto/2021-07-20	EPI_ISL_3801884
hCoV-19/Brazil/RJ-FIOCRUZ-37248/2021/EPI_ISL_3801885/RiodeJaneiro/2021-07-13	EPI_ISL_3801885
hCoV-19/Brazil/RJ-FIOCRUZ-38881/2021/EPI_ISL_3801886/RiodeJaneiro/2021-07-20	EPI_ISL_3801886
hCoV-19/Brazil/RJ-FIOCRUZ-40368/2021/EPI_ISL_3801887/RiodeJaneiro/2021-07-27	EPI_ISL_3801887
hCoV-19/Brazil/RJ-FIOCRUZ-41105/2021/EPI_ISL_3801888/RiodeJaneiro/2021-07-30	EPI_ISL_3801888
hCoV-19/Brazil/RS-FIOCRUZ-38745/2021/EPI_ISL_3801889/RioGrandedoSul/2021-07-06	EPI_ISL_3801889
hCoV-19/Brazil/RS-FIOCRUZ-40610/2021/EPI_ISL_3801890/RioGrandedoSul/2021-07-13	EPI_ISL_3801890
hCoV-19/Brazil/RS-FIOCRUZ-40612/2021/EPI_ISL_3801891/RioGrandedoSul/2021-07-14	EPI_ISL_3801891
hCoV-19/Brazil/RS-FIOCRUZ-40613/2021/EPI_ISL_3801892/RioGrandedoSul/2021-07-14	EPI_ISL_3801892
hCoV-19/Brazil/RS-FIOCRUZ-40614/2021/EPI_ISL_3801893/RioGrandedoSul/2021-07-13	EPI_ISL_3801893
hCoV-19/Brazil/SC-FIOCRUZ-41320/2021/EPI_ISL_3801894/SantaCatarina/2021-07-19	EPI_ISL_3801894
hCoV-19/Brazil/SC-FIOCRUZ-41321/2021/EPI_ISL_3801895/SantaCatarina/2021-07-19	EPI_ISL_3801895
hCoV-19/Brazil/SC-FIOCRUZ-41322/2021/EPI_ISL_3801896/SantaCatarina/2021-07-20	EPI_ISL_3801896
hCoV-19/Brazil/SC-FIOCRUZ-41323/2021/EPI_ISL_3801897/SantaCatarina/2021-07-19	EPI_ISL_3801897
hCoV-19/Brazil/SC-FIOCRUZ-41333/2021/EPI_ISL_3801898/SantaCatarina/2021-07-24	EPI_ISL_3801898
hCoV-19/Brazil/SC-FIOCRUZ-41341/2021/EPI_ISL_3801899/SantaCatarina/2021-07-23	EPI_ISL_3801899
hCoV-19/Brazil/SC-FIOCRUZ-41343/2021/EPI_ISL_3801900/SantaCatarina/2021-07-23	EPI_ISL_3801900
hCoV-19/Brazil/SC-FIOCRUZ-41344/2021/EPI_ISL_3801901/SantaCatarina/2021-07-23	EPI_ISL_3801901
hCoV-19/Brazil/SC-FIOCRUZ-41349/2021/EPI_ISL_3801902/SantaCatarina/2021-07-25	EPI_ISL_3801902
hCoV-19/Brazil/SC-FIOCRUZ-41351/2021/EPI_ISL_3801903/SantaCatarina/2021-07-25	EPI_ISL_3801903
hCoV-19/Brazil/SC-FIOCRUZ-41352/2021/EPI_ISL_3801904/SantaCatarina/2021-07-25	EPI_ISL_3801904
hCoV-19/Brazil/SC-FIOCRUZ-41353/2021/EPI_ISL_3801905/SantaCatarina/2021-07-24	EPI_ISL_3801905
hCoV-19/Brazil/SC-FIOCRUZ-41354/2021/EPI_ISL_3801906/SantaCatarina/2021-07-22	EPI_ISL_3801906
hCoV-19/Brazil/RS-FIOCRUZ-42191/2021/EPI_ISL_3801908/RioGrandedoSul/2021-07-06	EPI_ISL_3801908
hCoV-19/Brazil/RS-FIOCRUZ-42190/2021/EPI_ISL_3801909/RioGrandedoSul/2021-07-06	EPI_ISL_3801909
hCoV-19/Brazil/RS-FIOCRUZ-42192/2021/EPI_ISL_3801910/RioGrandedoSul/2021-07-06	EPI_ISL_3801910
hCoV-19/Brazil/RS-FIOCRUZ-42193/2021/EPI_ISL_3801911/RioGrandedoSul/2021-07-07	EPI_ISL_3801911
hCoV-19/Brazil/SC-FIOCRUZ-41361/2021/EPI_ISL_3801912/SantaCatarina/2021-07-24	EPI_ISL_3801912
hCoV-19/Brazil/SC-FIOCRUZ-41362/2021/EPI_ISL_3801913/SantaCatarina/2021-07-24	EPI_ISL_3801913
hCoV-19/Brazil/GO-FIOCRUZ-42738/2021/EPI_ISL_3801914/Goias/2021-07-27	EPI_ISL_3801914
hCoV-19/Brazil/GO-FIOCRUZ-42740/2021/EPI_ISL_3801915/Goias/2021-07-29	EPI_ISL_3801915
hCoV-19/Brazil/PA-FIOCRUZ-42736/2021/EPI_ISL_3801916/Para/2021-07-28	EPI_ISL_3801916
hCoV-19/Brazil/RJ-FIOCRUZ-33062/2021/EPI_ISL_3801917/RiodeJaneiro/2021-07-02	EPI_ISL_3801917
hCoV-19/Brazil/RS-FIOCRUZ-40615/2021/EPI_ISL_3801918/RioGrandedoSul/2021-07-19	EPI_ISL_3801918
hCoV-19/Brazil/RS-FIOCRUZ-42196/2021/EPI_ISL_3801919/RioGrandedoSul/2021-07-08	EPI_ISL_3801919
hCoV-19/Brazil/PR-FIOCRUZ-31736/2021/EPI_ISL_3801920/Parana/2021-06-14	EPI_ISL_3801920
hCoV-19/Brazil/PR-FIOCRUZ-38082/2021/EPI_ISL_3801921/Parana/2021-07-03	EPI_ISL_3801921
hCoV-19/Brazil/PR-FIOCRUZ-38083/2021/EPI_ISL_3801922/Parana/2021-07-03	EPI_ISL_3801922
hCoV-19/Brazil/PR-FIOCRUZ-38084/2021/EPI_ISL_3801923/Parana/2021-07-05	EPI_ISL_3801923
hCoV-19/Brazil/PR-FIOCRUZ-38087/2021/EPI_ISL_3801925/Parana/2021-07-06	EPI_ISL_3801925
hCoV-19/Brazil/PR-FIOCRUZ-38089/2021/EPI_ISL_3801926/Parana/2021-07-06	EPI_ISL_3801926
hCoV-19/Brazil/PR-FIOCRUZ-38090/2021/EPI_ISL_3801927/Parana/2021-07-07	EPI_ISL_3801927
hCoV-19/Brazil/PR-FIOCRUZ-38091/2021/EPI_ISL_3801928/Parana/2021-07-07	EPI_ISL_3801928
hCoV-19/Brazil/PR-FIOCRUZ-38092/2021/EPI_ISL_3801929/Parana/2021-07-07	EPI_ISL_3801929
hCoV-19/Brazil/PR-FIOCRUZ-38093/2021/EPI_ISL_3801930/Parana/2021-07-08	EPI_ISL_3801930
hCoV-19/Brazil/PR-FIOCRUZ-38094/2021/EPI_ISL_3801931/Parana/2021-07-09	EPI_ISL_3801931
hCoV-19/Brazil/RJ-FIOCRUZ-34792/2021/EPI_ISL_3801932/RiodeJaneiro/2021-07-09	EPI_ISL_3801932
hCoV-19/Brazil/RJ-FIOCRUZ-34788/2021/EPI_ISL_3801933/RiodeJaneiro/2021-07-09	EPI_ISL_3801933
hCoV-19/Brazil/SC-FIOCRUZ-38433/2021/EPI_ISL_3801935/SantaCatarina/2021-07-13	EPI_ISL_3801935
hCoV-19/Brazil/SC-FIOCRUZ-38437/2021/EPI_ISL_3801936/SantaCatarina/2021-07-13	EPI_ISL_3801936
hCoV-19/Brazil/SC-FIOCRUZ-34957/2021/EPI_ISL_3801937/SantaCatarina/2021-07-02	EPI_ISL_3801937
hCoV-19/Brazil/SC-FIOCRUZ-38434/2021/EPI_ISL_3801938/SantaCatarina/2021-07-13	EPI_ISL_3801938
hCoV-19/Brazil/PR-FIOCRUZ-43746/2021/EPI_ISL_3802976/Parana/2021-07-01	EPI_ISL_3802976
hCoV-19/Brazil/PR-FIOCRUZ-43742/2021/EPI_ISL_3802977/Parana/2021-06-23	EPI_ISL_3802977
hCoV-19/Brazil/RJ-FIOCRUZ-43462/2021/EPI_ISL_3802996/RiodeJaneiro/2021-08-10	EPI_ISL_3802996
hCoV-19/Brazil/SP-HIAE-ID641/2021/EPI_ISL_3804701/SaoPaulo/2021-07-31	EPI_ISL_3804701
hCoV-19/Brazil/SP-HIAE-ID644/2021/EPI_ISL_3804702/SaoPaulo/2021-08-03	EPI_ISL_3804702
hCoV-19/Brazil/SP-HIAE-ID659/2021/EPI_ISL_3804703/SaoPaulo/2021-08-03	EPI_ISL_3804703
hCoV-19/Brazil/SP-HIAE-ID654/2021/EPI_ISL_3804704/SaoPaulo/2021-08-04	EPI_ISL_3804704
hCoV-19/Brazil/SP-HIAE-ID667/2021/EPI_ISL_3804705/SaoPaulo/2021-08-07	EPI_ISL_3804705
hCoV-19/Brazil/SP-HIAE-ID628/2021/EPI_ISL_3804706/SaoPaulo/2021-08-09	EPI_ISL_3804706
hCoV-19/Brazil/SP-HIAE-ID635/2021/EPI_ISL_3804707/SaoPaulo/2021-08-09	EPI_ISL_3804707
hCoV-19/Brazil/SP-HIAE-ID643/2021/EPI_ISL_3804708/SaoPaulo/2021-08-09	EPI_ISL_3804708
hCoV-19/Brazil/SP-HIAE-ID648/2021/EPI_ISL_3804709/SaoPaulo/2021-08-10	EPI_ISL_3804709
hCoV-19/Brazil/SP-HIAE-ID640/2021/EPI_ISL_3804710/SaoPaulo/2021-08-12	EPI_ISL_3804710
hCoV-19/Brazil/SP-HIAE-ID650/2021/EPI_ISL_3804711/SaoPaulo/2021-08-12	EPI_ISL_3804711
hCoV-19/Brazil/SP-HIAE-ID653/2021/EPI_ISL_3804712/SaoPaulo/2021-08-12	EPI_ISL_3804712
hCoV-19/Brazil/SP-HIAE-ID630/2021/EPI_ISL_3804713/SaoPaulo/2021-08-13	EPI_ISL_3804713
hCoV-19/Brazil/SP-HIAE-ID646/2021/EPI_ISL_3804714/SaoPaulo/2021-08-13	EPI_ISL_3804714
hCoV-19/Brazil/SP-HIAE-ID665/2021/EPI_ISL_3804715/SaoPaulo/2021-08-13	EPI_ISL_3804715
hCoV-19/Brazil/SP-HIAE-ID660/2021/EPI_ISL_3804716/SaoPaulo/2021-08-14	EPI_ISL_3804716
hCoV-19/Brazil/SP-HIAE-ID670/2021/EPI_ISL_3804717/SaoPaulo/2021-08-14	EPI_ISL_3804717
hCoV-19/Brazil/SP-HIAE-ID671/2021/EPI_ISL_3804718/SaoPaulo/2021-08-15	EPI_ISL_3804718
hCoV-19/Brazil/SP-HIAE-ID652/2021/EPI_ISL_3804741/SaoPaulo/2021-08-11	EPI_ISL_3804741
hCoV-19/Brazil/SP-BT2021081817/2021/EPI_ISL_3824346/SaoPaulo/2021-08-17	EPI_ISL_3824346
hCoV-19/Brazil/SP-BT50744/2021/EPI_ISL_3824347/SaoPaulo/2021-08-13	EPI_ISL_3824347
hCoV-19/Brazil/SP-BT51164/2021/EPI_ISL_3824348/SaoPaulo/2021-08-20	EPI_ISL_3824348
hCoV-19/Brazil/SP-BT51149/2021/EPI_ISL_3824349/SaoPaulo/2021-08-20	EPI_ISL_3824349
hCoV-19/Brazil/MG-HLAGYN-1861290/2021/EPI_ISL_3825451/MinasGerais/2021-08-21	EPI_ISL_3825451
hCoV-19/Brazil/GO-HLAGYN-1847433/2021/EPI_ISL_3825472/Goias/2021-08-18	EPI_ISL_3825472
hCoV-19/Brazil/MG-HLAGYN-1861304/2021/EPI_ISL_3825473/MinasGerais/2021-08-23	EPI_ISL_3825473
hCoV-19/Brazil/MG-HLAGYN-1861298/2021/EPI_ISL_3825474/MinasGerais/2021-08-20	EPI_ISL_3825474
hCoV-19/Brazil/MG-HLAGYN-1861313/2021/EPI_ISL_3825475/MinasGerais/2021-08-17	EPI_ISL_3825475
hCoV-19/Brazil/ES-FIOCRUZ-42477/2021/EPI_ISL_3827987/EspiritoSanto/2021-07-26	EPI_ISL_3827987
hCoV-19/Brazil/SC-FIOCRUZ-42764/2021/EPI_ISL_3828020/SantaCatarina/2021-07-29	EPI_ISL_3828020
hCoV-19/Brazil/MG-FIOCRUZ-45215/2021/EPI_ISL_3832329/MinasGerais/2021-07-19	EPI_ISL_3832329
hCoV-19/Brazil/MG-FIOCRUZ-45222/2021/EPI_ISL_3832330/MinasGerais/2021-07-23	EPI_ISL_3832330
hCoV-19/Brazil/MG-FIOCRUZ-45227/2021/EPI_ISL_3832331/MinasGerais/2021-07-27	EPI_ISL_3832331
hCoV-19/Brazil/MG-FIOCRUZ-45228/2021/EPI_ISL_3832332/MinasGerais/2021-07-26	EPI_ISL_3832332
hCoV-19/Brazil/MG-FIOCRUZ-45229/2021/EPI_ISL_3832333/MinasGerais/2021-07-27	EPI_ISL_3832333
hCoV-19/Brazil/MG-FIOCRUZ-45230/2021/EPI_ISL_3832334/MinasGerais/2021-07-28	EPI_ISL_3832334
hCoV-19/Brazil/MG-FIOCRUZ-45233/2021/EPI_ISL_3832335/MinasGerais/2021-07-27	EPI_ISL_3832335
hCoV-19/Brazil/MG-FIOCRUZ-45234/2021/EPI_ISL_3832336/MinasGerais/2021-07-27	EPI_ISL_3832336
hCoV-19/Brazil/MG-FIOCRUZ-45237/2021/EPI_ISL_3832337/MinasGerais/2021-07-27	EPI_ISL_3832337
hCoV-19/Brazil/MG-FIOCRUZ-45241/2021/EPI_ISL_3832338/MinasGerais/2021-07-28	EPI_ISL_3832338
hCoV-19/Brazil/MG-FIOCRUZ-45242/2021/EPI_ISL_3832339/MinasGerais/2021-07-28	EPI_ISL_3832339
hCoV-19/Brazil/MG-FIOCRUZ-45247/2021/EPI_ISL_3832340/MinasGerais/2021-07-29	EPI_ISL_3832340
hCoV-19/Brazil/MG-FIOCRUZ-45248/2021/EPI_ISL_3832341/MinasGerais/2021-07-29	EPI_ISL_3832341
hCoV-19/Brazil/MG-FIOCRUZ-45249/2021/EPI_ISL_3832342/MinasGerais/2021-07-30	EPI_ISL_3832342
hCoV-19/Brazil/MG-FIOCRUZ-45250/2021/EPI_ISL_3832343/MinasGerais/2021-07-30	EPI_ISL_3832343
hCoV-19/Brazil/MG-FIOCRUZ-45254/2021/EPI_ISL_3832344/MinasGerais/2021-08-02	EPI_ISL_3832344
hCoV-19/Brazil/MG-FIOCRUZ-45256/2021/EPI_ISL_3832345/MinasGerais/2021-08-03	EPI_ISL_3832345
hCoV-19/Brazil/MG-FIOCRUZ-45258/2021/EPI_ISL_3832346/MinasGerais/2021-08-03	EPI_ISL_3832346
hCoV-19/Brazil/AL-FIOCRUZ-45818/2021/EPI_ISL_3832347/Alagoas/2021-08-09	EPI_ISL_3832347
hCoV-19/Brazil/AL-FIOCRUZ-45819/2021/EPI_ISL_3832348/Alagoas/2021-08-10	EPI_ISL_3832348
hCoV-19/Brazil/AL-FIOCRUZ-45820/2021/EPI_ISL_3832349/Alagoas/2021-08-11	EPI_ISL_3832349
hCoV-19/Brazil/PB-FIOCRUZ-46034/2021/EPI_ISL_3832350/Paraiba/2021-07-28	EPI_ISL_3832350
hCoV-19/Brazil/PB-FIOCRUZ-46035/2021/EPI_ISL_3832351/Paraiba/2021-07-29	EPI_ISL_3832351
hCoV-19/Brazil/PB-FIOCRUZ-46037/2021/EPI_ISL_3832352/Paraiba/2021-08-01	EPI_ISL_3832352
hCoV-19/Brazil/PB-FIOCRUZ-46038/2021/EPI_ISL_3832353/Paraiba/2021-08-03	EPI_ISL_3832353
hCoV-19/Brazil/PB-FIOCRUZ-46039/2021/EPI_ISL_3832354/Paraiba/2021-08-05	EPI_ISL_3832354
hCoV-19/Brazil/PB-FIOCRUZ-46046/2021/EPI_ISL_3832355/Paraiba/2021-08-05	EPI_ISL_3832355
hCoV-19/Brazil/PB-FIOCRUZ-46047/2021/EPI_ISL_3832356/Paraiba/2021-08-11	EPI_ISL_3832356
hCoV-19/Brazil/PB-FIOCRUZ-46048/2021/EPI_ISL_3832357/Paraiba/2021-08-11	EPI_ISL_3832357
hCoV-19/Brazil/PB-FIOCRUZ-46049/2021/EPI_ISL_3832358/Paraiba/2021-08-10	EPI_ISL_3832358
hCoV-19/Brazil/PB-FIOCRUZ-46050/2021/EPI_ISL_3832359/Paraiba/2021-08-11	EPI_ISL_3832359
hCoV-19/Brazil/PB-FIOCRUZ-46053/2021/EPI_ISL_3832360/Paraiba/2021-08-10	EPI_ISL_3832360
hCoV-19/Brazil/PB-FIOCRUZ-46054/2021/EPI_ISL_3832361/Paraiba/2021-08-10	EPI_ISL_3832361
hCoV-19/Brazil/PB-FIOCRUZ-46056/2021/EPI_ISL_3832362/Paraiba/2021-08-10	EPI_ISL_3832362
hCoV-19/Brazil/PB-FIOCRUZ-46057/2021/EPI_ISL_3832363/Paraiba/2021-08-10	EPI_ISL_3832363
hCoV-19/Brazil/PB-FIOCRUZ-46058/2021/EPI_ISL_3832364/Paraiba/2021-08-12	EPI_ISL_3832364
hCoV-19/Brazil/PB-FIOCRUZ-46059/2021/EPI_ISL_3832365/Paraiba/2021-08-13	EPI_ISL_3832365
hCoV-19/Brazil/PR-FIOCRUZ-45435/2021/EPI_ISL_3832366/Parana/2021-07-22	EPI_ISL_3832366
hCoV-19/Brazil/PR-FIOCRUZ-45436/2021/EPI_ISL_3832367/Parana/2021-07-22	EPI_ISL_3832367
hCoV-19/Brazil/PR-FIOCRUZ-45438/2021/EPI_ISL_3832368/Parana/2021-07-23	EPI_ISL_3832368
hCoV-19/Brazil/PR-FIOCRUZ-45440/2021/EPI_ISL_3832369/Parana/2021-07-22	EPI_ISL_3832369
hCoV-19/Brazil/PR-FIOCRUZ-45441/2021/EPI_ISL_3832370/Parana/2021-07-22	EPI_ISL_3832370
hCoV-19/Brazil/PR-FIOCRUZ-45442/2021/EPI_ISL_3832371/Parana/2021-07-23	EPI_ISL_3832371
hCoV-19/Brazil/PR-FIOCRUZ-45443/2021/EPI_ISL_3832372/Parana/2021-07-23	EPI_ISL_3832372
hCoV-19/Brazil/PR-FIOCRUZ-45444/2021/EPI_ISL_3832373/Parana/2021-07-03	EPI_ISL_3832373
hCoV-19/Brazil/PR-FIOCRUZ-45446/2021/EPI_ISL_3832374/Parana/2021-07-14	EPI_ISL_3832374
hCoV-19/Brazil/PR-FIOCRUZ-45448/2021/EPI_ISL_3832375/Parana/2021-07-14	EPI_ISL_3832375
hCoV-19/Brazil/PR-FIOCRUZ-45449/2021/EPI_ISL_3832376/Parana/2021-07-14	EPI_ISL_3832376
hCoV-19/Brazil/PR-FIOCRUZ-45450/2021/EPI_ISL_3832377/Parana/2021-07-03	EPI_ISL_3832377
hCoV-19/Brazil/PR-FIOCRUZ-45451/2021/EPI_ISL_3832378/Parana/2021-07-10	EPI_ISL_3832378
hCoV-19/Brazil/PR-FIOCRUZ-45452/2021/EPI_ISL_3832379/Parana/2021-07-12	EPI_ISL_3832379
hCoV-19/Brazil/PR-FIOCRUZ-45453/2021/EPI_ISL_3832380/Parana/2021-07-10	EPI_ISL_3832380
hCoV-19/Brazil/PR-FIOCRUZ-45454/2021/EPI_ISL_3832381/Parana/2021-06-25	EPI_ISL_3832381
hCoV-19/Brazil/PR-FIOCRUZ-45455/2021/EPI_ISL_3832382/Parana/2021-06-28	EPI_ISL_3832382
hCoV-19/Brazil/RJ-FIOCRUZ-44094/2021/EPI_ISL_3832383/RiodeJaneiro/2021-08-12	EPI_ISL_3832383
hCoV-19/Brazil/RJ-FIOCRUZ-44878/2021/EPI_ISL_3832384/RiodeJaneiro/2021-08-16	EPI_ISL_3832384
hCoV-19/Brazil/RJ-FIOCRUZ-44879/2021/EPI_ISL_3832385/RiodeJaneiro/2021-08-16	EPI_ISL_3832385
hCoV-19/Brazil/RJ-FIOCRUZ-44909/2021/EPI_ISL_3832386/RiodeJaneiro/2021-08-16	EPI_ISL_3832386
hCoV-19/Brazil/RJ-FIOCRUZ-45067/2021/EPI_ISL_3832387/RiodeJaneiro/2021-08-17	EPI_ISL_3832387
hCoV-19/Brazil/RJ-FIOCRUZ-45364/2021/EPI_ISL_3832388/RiodeJaneiro/2021-08-17	EPI_ISL_3832388
hCoV-19/Brazil/RJ-FIOCRUZ-45366/2021/EPI_ISL_3832389/RiodeJaneiro/2021-08-12	EPI_ISL_3832389
hCoV-19/Brazil/RJ-FIOCRUZ-45367/2021/EPI_ISL_3832390/RiodeJaneiro/2021-08-09	EPI_ISL_3832390
hCoV-19/Brazil/RJ-FIOCRUZ-45901/2021/EPI_ISL_3832391/RiodeJaneiro/2021-08-04	EPI_ISL_3832391
hCoV-19/Brazil/RN-FIOCRUZ-46070/2021/EPI_ISL_3832392/RioGrandedoNorte/2021-08-09	EPI_ISL_3832392
hCoV-19/Brazil/PR-FIOCRUZ-45437/2021/EPI_ISL_3832393/Parana/2021-07-22	EPI_ISL_3832393
hCoV-19/Brazil/PB-FIOCRUZ-46051/2021/EPI_ISL_3832394/Paraiba/2021-08-10	EPI_ISL_3832394
hCoV-19/Brazil/PE-FIOCRUZ-IAM3519/2021/EPI_ISL_3835245/Pernambuco/2021-07-31	EPI_ISL_3835245
hCoV-19/Brazil/PE-FIOCRUZ-IAM3530/2021/EPI_ISL_3835250/Pernambuco/2021-08-02	EPI_ISL_3835250
hCoV-19/Brazil/SP-FIOCRUZ-IAM3686/2021/EPI_ISL_3835358/SaoPaulo/2021-08-05	EPI_ISL_3835358
hCoV-19/Brazil/GO-LACEN-514/2021/EPI_ISL_3841246/Goias/2021-08-10	EPI_ISL_3841246
hCoV-19/Brazil/GO-LACEN-515/2021/EPI_ISL_3841247/Goias/2021-08-13	EPI_ISL_3841247
hCoV-19/Brazil/GO-LACEN-491/2021/EPI_ISL_3841248/Goias/2021-08-02	EPI_ISL_3841248
hCoV-19/Brazil/GO-LACEN-494/2021/EPI_ISL_3841249/Goias/2021-08-09	EPI_ISL_3841249
hCoV-19/Brazil/GO-LACEN-495/2021/EPI_ISL_3841250/Goias/2021-08-09	EPI_ISL_3841250
hCoV-19/Brazil/GO-DNAGYN-424/2021/EPI_ISL_3841318/Goias/2021-07-30	EPI_ISL_3841318
hCoV-19/Brazil/GO-DNAGYN-425/2021/EPI_ISL_3841319/Goias/2021-07-30	EPI_ISL_3841319
hCoV-19/Brazil/GO-DNAGYN-426/2021/EPI_ISL_3841320/Goias/2021-07-30	EPI_ISL_3841320
hCoV-19/Brazil/SP-IAL-4619/2021/EPI_ISL_3864538/SaoPaulo/2021-07-19	EPI_ISL_3864538
hCoV-19/Brazil/SP-IB_126115/2021/EPI_ISL_3878041/SaoPaulo/2021-08-06	EPI_ISL_3878041
hCoV-19/Brazil/SP-IB_126113/2021/EPI_ISL_3878045/SaoPaulo/2021-08-08	EPI_ISL_3878045
hCoV-19/Brazil/SP-IB_126128/2021/EPI_ISL_3878046/SaoPaulo/2021-08-11	EPI_ISL_3878046
hCoV-19/Brazil/SP-IB_126105/2021/EPI_ISL_3878049/SaoPaulo/2021-08-12	EPI_ISL_3878049
hCoV-19/Brazil/SP-IB_126129/2021/EPI_ISL_3878050/SaoPaulo/2021-08-12	EPI_ISL_3878050
hCoV-19/Brazil/SP-IB_126124/2021/EPI_ISL_3878053/SaoPaulo/2021-08-13	EPI_ISL_3878053
hCoV-19/Brazil/SP-IB_126815/2021/EPI_ISL_3878055/SaoPaulo/2021-08-09	EPI_ISL_3878055
hCoV-19/Brazil/SP-IB_126814/2021/EPI_ISL_3878058/SaoPaulo/2021-08-10	EPI_ISL_3878058
hCoV-19/Brazil/SP-IB_126825/2021/EPI_ISL_3878062/SaoPaulo/2021-08-09	EPI_ISL_3878062
hCoV-19/Brazil/SP-IB_126824/2021/EPI_ISL_3878063/SaoPaulo/2021-08-09	EPI_ISL_3878063
hCoV-19/Brazil/SP-IB_126823/2021/EPI_ISL_3878066/SaoPaulo/2021-08-09	EPI_ISL_3878066
hCoV-19/Brazil/SP-IB_126822/2021/EPI_ISL_3878068/SaoPaulo/2021-08-09	EPI_ISL_3878068
hCoV-19/Brazil/SP-IB_126821/2021/EPI_ISL_3878071/SaoPaulo/2021-08-09	EPI_ISL_3878071
hCoV-19/Brazil/SP-IB_126820/2021/EPI_ISL_3878073/SaoPaulo/2021-08-09	EPI_ISL_3878073
hCoV-19/Brazil/SP-IB_126731/2021/EPI_ISL_3878076/SaoPaulo/2021-08-09	EPI_ISL_3878076
hCoV-19/Brazil/SP-IB_126819/2021/EPI_ISL_3878077/SaoPaulo/2021-08-09	EPI_ISL_3878077
hCoV-19/Brazil/SP-IB_126818/2021/EPI_ISL_3878080/SaoPaulo/2021-08-09	EPI_ISL_3878080
hCoV-19/Brazil/SP-IB_126817/2021/EPI_ISL_3878082/SaoPaulo/2021-08-09	EPI_ISL_3878082
hCoV-19/Brazil/SP-IB_126816/2021/EPI_ISL_3878084/SaoPaulo/2021-08-09	EPI_ISL_3878084
hCoV-19/Brazil/SP-IB_126878/2021/EPI_ISL_3878086/SaoPaulo/2021-08-10	EPI_ISL_3878086
hCoV-19/Brazil/SP-IB_126732/2021/EPI_ISL_3878088/SaoPaulo/2021-08-09	EPI_ISL_3878088
hCoV-19/Brazil/SP-IB_126853/2021/EPI_ISL_3878090/SaoPaulo/2021-08-10	EPI_ISL_3878090
hCoV-19/Brazil/SP-IB_126852/2021/EPI_ISL_3878093/SaoPaulo/2021-08-10	EPI_ISL_3878093
hCoV-19/Brazil/SP-IB_126877/2021/EPI_ISL_3878095/SaoPaulo/2021-08-10	EPI_ISL_3878095
hCoV-19/Brazil/SP-IB_126737/2021/EPI_ISL_3878097/SaoPaulo/2021-08-10	EPI_ISL_3878097
hCoV-19/Brazil/SP-IB_126851/2021/EPI_ISL_3878098/SaoPaulo/2021-08-10	EPI_ISL_3878098
hCoV-19/Brazil/SP-IB_126850/2021/EPI_ISL_3878100/SaoPaulo/2021-08-10	EPI_ISL_3878100
hCoV-19/Brazil/SP-IB_126849/2021/EPI_ISL_3878102/SaoPaulo/2021-08-10	EPI_ISL_3878102
hCoV-19/Brazil/SP-IB_126836/2021/EPI_ISL_3878106/SaoPaulo/2021-08-09	EPI_ISL_3878106
hCoV-19/Brazil/SP-IB_126835/2021/EPI_ISL_3878109/SaoPaulo/2021-08-10	EPI_ISL_3878109
hCoV-19/Brazil/SP-IB_126856/2021/EPI_ISL_3878111/SaoPaulo/2021-08-10	EPI_ISL_3878111
hCoV-19/Brazil/SP-IB_126834/2021/EPI_ISL_3878113/SaoPaulo/2021-08-10	EPI_ISL_3878113
hCoV-19/Brazil/SP-IB_126833/2021/EPI_ISL_3878116/SaoPaulo/2021-08-10	EPI_ISL_3878116
hCoV-19/Brazil/SP-IB_126733/2021/EPI_ISL_3878118/SaoPaulo/2021-08-10	EPI_ISL_3878118
hCoV-19/Brazil/SP-IB_126832/2021/EPI_ISL_3878120/SaoPaulo/2021-08-10	EPI_ISL_3878120
hCoV-19/Brazil/SP-IB_126828/2021/EPI_ISL_3878122/SaoPaulo/2021-08-09	EPI_ISL_3878122
hCoV-19/Brazil/SP-IB_126827/2021/EPI_ISL_3878124/SaoPaulo/2021-08-09	EPI_ISL_3878124
hCoV-19/Brazil/SP-IB_126855/2021/EPI_ISL_3878127/SaoPaulo/2021-08-09	EPI_ISL_3878127
hCoV-19/Brazil/SP-IB_126826/2021/EPI_ISL_3878128/SaoPaulo/2021-08-10	EPI_ISL_3878128
hCoV-19/Brazil/SP-IB_126871/2021/EPI_ISL_3878131/SaoPaulo/2021-08-09	EPI_ISL_3878131
hCoV-19/Brazil/SP-IB_126848/2021/EPI_ISL_3878132/SaoPaulo/2021-08-09	EPI_ISL_3878132
hCoV-19/Brazil/SP-IB_126847/2021/EPI_ISL_3878135/SaoPaulo/2021-08-09	EPI_ISL_3878135
hCoV-19/Brazil/SP-IB_126876/2021/EPI_ISL_3878137/SaoPaulo/2021-08-09	EPI_ISL_3878137
hCoV-19/Brazil/SP-IB_126846/2021/EPI_ISL_3878139/SaoPaulo/2021-08-09	EPI_ISL_3878139
hCoV-19/Brazil/SP-IB_126875/2021/EPI_ISL_3878141/SaoPaulo/2021-08-09	EPI_ISL_3878141
hCoV-19/Brazil/SP-IB_126874/2021/EPI_ISL_3878143/SaoPaulo/2021-08-09	EPI_ISL_3878143
hCoV-19/Brazil/SP-IB_126845/2021/EPI_ISL_3878145/SaoPaulo/2021-08-09	EPI_ISL_3878145
hCoV-19/Brazil/SP-IB_126844/2021/EPI_ISL_3878147/SaoPaulo/2021-08-10	EPI_ISL_3878147
hCoV-19/Brazil/SP-IB_126843/2021/EPI_ISL_3878149/SaoPaulo/2021-08-10	EPI_ISL_3878149
hCoV-19/Brazil/SP-IB_126842/2021/EPI_ISL_3878152/SaoPaulo/2021-08-10	EPI_ISL_3878152
hCoV-19/Brazil/SP-IB_126735/2021/EPI_ISL_3878154/SaoPaulo/2021-08-10	EPI_ISL_3878154
hCoV-19/Brazil/SP-IB_126841/2021/EPI_ISL_3878156/SaoPaulo/2021-08-10	EPI_ISL_3878156
hCoV-19/Brazil/SP-IB_126840/2021/EPI_ISL_3878159/SaoPaulo/2021-08-10	EPI_ISL_3878159
hCoV-19/Brazil/SP-IB_126839/2021/EPI_ISL_3878160/SaoPaulo/2021-08-10	EPI_ISL_3878160
hCoV-19/Brazil/SP-IB_126838/2021/EPI_ISL_3878163/SaoPaulo/2021-08-10	EPI_ISL_3878163
hCoV-19/Brazil/SP-IB_126837/2021/EPI_ISL_3878166/SaoPaulo/2021-08-10	EPI_ISL_3878166
hCoV-19/Brazil/SP-IB_126813/2021/EPI_ISL_3878167/SaoPaulo/2021-08-07	EPI_ISL_3878167
hCoV-19/Brazil/SP-IB_126870/2021/EPI_ISL_3878172/SaoPaulo/2021-08-10	EPI_ISL_3878172
hCoV-19/Brazil/SP-IB_126812/2021/EPI_ISL_3878176/SaoPaulo/2021-08-10	EPI_ISL_3878176
hCoV-19/Brazil/SP-IB_126811/2021/EPI_ISL_3878179/SaoPaulo/2021-08-10	EPI_ISL_3878179
hCoV-19/Brazil/SP-IB_126810/2021/EPI_ISL_3878181/SaoPaulo/2021-08-10	EPI_ISL_3878181
hCoV-19/Brazil/SP-IB_126809/2021/EPI_ISL_3878184/SaoPaulo/2021-08-10	EPI_ISL_3878184
hCoV-19/Brazil/SP-IB_126808/2021/EPI_ISL_3878186/SaoPaulo/2021-08-10	EPI_ISL_3878186
hCoV-19/Brazil/SP-IB_126807/2021/EPI_ISL_3878191/SaoPaulo/2021-08-10	EPI_ISL_3878191
hCoV-19/Brazil/SP-IB_126806/2021/EPI_ISL_3878196/SaoPaulo/2021-08-10	EPI_ISL_3878196
hCoV-19/Brazil/SP-IB_126805/2021/EPI_ISL_3878200/SaoPaulo/2021-08-10	EPI_ISL_3878200
hCoV-19/Brazil/SP-IB_126804/2021/EPI_ISL_3878205/SaoPaulo/2021-08-10	EPI_ISL_3878205
hCoV-19/Brazil/SP-IB_126803/2021/EPI_ISL_3878210/SaoPaulo/2021-08-10	EPI_ISL_3878210
hCoV-19/Brazil/SP-IB_126802/2021/EPI_ISL_3878215/SaoPaulo/2021-08-10	EPI_ISL_3878215
hCoV-19/Brazil/SP-IB_126801/2021/EPI_ISL_3878217/SaoPaulo/2021-08-10	EPI_ISL_3878217
hCoV-19/Brazil/SP-IB_126800/2021/EPI_ISL_3878218/SaoPaulo/2021-08-10	EPI_ISL_3878218
hCoV-19/Brazil/SP-IB_126799/2021/EPI_ISL_3878221/SaoPaulo/2021-08-10	EPI_ISL_3878221
hCoV-19/Brazil/SP-IB_126798/2021/EPI_ISL_3878225/SaoPaulo/2021-08-10	EPI_ISL_3878225
hCoV-19/Brazil/SP-IB_126797/2021/EPI_ISL_3878230/SaoPaulo/2021-08-10	EPI_ISL_3878230
hCoV-19/Brazil/SP-IB_126796/2021/EPI_ISL_3878233/SaoPaulo/2021-08-10	EPI_ISL_3878233
hCoV-19/Brazil/SP-IB_126795/2021/EPI_ISL_3878235/SaoPaulo/2021-08-10	EPI_ISL_3878235
hCoV-19/Brazil/SP-IB_126789/2021/EPI_ISL_3878236/SaoPaulo/2021-08-10	EPI_ISL_3878236
hCoV-19/Brazil/SP-IB_126794/2021/EPI_ISL_3878239/SaoPaulo/2021-08-10	EPI_ISL_3878239
hCoV-19/Brazil/SP-IB_126793/2021/EPI_ISL_3878243/SaoPaulo/2021-08-10	EPI_ISL_3878243
hCoV-19/Brazil/SP-IB_126792/2021/EPI_ISL_3878248/SaoPaulo/2021-08-11	EPI_ISL_3878248
hCoV-19/Brazil/SP-IB_126791/2021/EPI_ISL_3878252/SaoPaulo/2021-08-10	EPI_ISL_3878252
hCoV-19/Brazil/SP-IB_126790/2021/EPI_ISL_3878257/SaoPaulo/2021-08-10	EPI_ISL_3878257
hCoV-19/Brazil/SP-IB_126788/2021/EPI_ISL_3878259/SaoPaulo/2021-08-10	EPI_ISL_3878259
hCoV-19/Brazil/SP-IB_126787/2021/EPI_ISL_3878262/SaoPaulo/2021-08-10	EPI_ISL_3878262
hCoV-19/Brazil/SP-IB_126786/2021/EPI_ISL_3878265/SaoPaulo/2021-08-10	EPI_ISL_3878265
hCoV-19/Brazil/SP-IB_126785/2021/EPI_ISL_3878269/SaoPaulo/2021-08-10	EPI_ISL_3878269
hCoV-19/Brazil/SP-IB_126784/2021/EPI_ISL_3878270/SaoPaulo/2021-08-10	EPI_ISL_3878270
hCoV-19/Brazil/SP-IB_126783/2021/EPI_ISL_3878273/SaoPaulo/2021-08-10	EPI_ISL_3878273
hCoV-19/Brazil/SP-IB_126782/2021/EPI_ISL_3878275/SaoPaulo/2021-08-10	EPI_ISL_3878275
hCoV-19/Brazil/SP-IB_126729/2021/EPI_ISL_3878277/SaoPaulo/2021-08-10	EPI_ISL_3878277
hCoV-19/Brazil/SP-IB_126728/2021/EPI_ISL_3878278/SaoPaulo/2021-08-11	EPI_ISL_3878278
hCoV-19/Brazil/SP-IB_126727/2021/EPI_ISL_3878284/SaoPaulo/2021-08-11	EPI_ISL_3878284
hCoV-19/Brazil/SP-IB_126726/2021/EPI_ISL_3878287/SaoPaulo/2021-08-10	EPI_ISL_3878287
hCoV-19/Brazil/SP-IB_126781/2021/EPI_ISL_3878288/SaoPaulo/2021-08-09	EPI_ISL_3878288
hCoV-19/Brazil/SP-IB_126780/2021/EPI_ISL_3878291/SaoPaulo/2021-08-09	EPI_ISL_3878291
hCoV-19/Brazil/SP-IB_126779/2021/EPI_ISL_3878294/SaoPaulo/2021-08-09	EPI_ISL_3878294
hCoV-19/Brazil/SP-IB_126778/2021/EPI_ISL_3878295/SaoPaulo/2021-08-10	EPI_ISL_3878295
hCoV-19/Brazil/SP-IB_126777/2021/EPI_ISL_3878297/SaoPaulo/2021-08-09	EPI_ISL_3878297
hCoV-19/Brazil/SP-IB_126776/2021/EPI_ISL_3878299/SaoPaulo/2021-08-09	EPI_ISL_3878299
hCoV-19/Brazil/SP-IB_126770/2021/EPI_ISL_3878305/SaoPaulo/2021-08-08	EPI_ISL_3878305
hCoV-19/Brazil/SP-IB_126865/2021/EPI_ISL_3878310/SaoPaulo/2021-08-08	EPI_ISL_3878310
hCoV-19/Brazil/SP-IB_126739/2021/EPI_ISL_3878312/SaoPaulo/2021-08-09	EPI_ISL_3878312
hCoV-19/Brazil/SP-IB_126738/2021/EPI_ISL_3878317/SaoPaulo/2021-08-09	EPI_ISL_3878317
hCoV-19/Brazil/SP-IB_126775/2021/EPI_ISL_3878320/SaoPaulo/2021-08-09	EPI_ISL_3878320
hCoV-19/Brazil/SP-IB_126774/2021/EPI_ISL_3878323/SaoPaulo/2021-08-09	EPI_ISL_3878323
hCoV-19/Brazil/SP-IB_126773/2021/EPI_ISL_3878324/SaoPaulo/2021-08-06	EPI_ISL_3878324
hCoV-19/Brazil/SP-IB_126772/2021/EPI_ISL_3878326/SaoPaulo/2021-08-09	EPI_ISL_3878326
hCoV-19/Brazil/SP-IB_126771/2021/EPI_ISL_3878329/SaoPaulo/2021-08-09	EPI_ISL_3878329
hCoV-19/Brazil/SP-IB_126869/2021/EPI_ISL_3878333/SaoPaulo/2021-08-09	EPI_ISL_3878333
hCoV-19/Brazil/SP-IB_126868/2021/EPI_ISL_3878337/SaoPaulo/2021-08-09	EPI_ISL_3878337
hCoV-19/Brazil/SP-IB_126867/2021/EPI_ISL_3878339/SaoPaulo/2021-08-09	EPI_ISL_3878339
hCoV-19/Brazil/SP-IB_126769/2021/EPI_ISL_3878341/SaoPaulo/2021-08-09	EPI_ISL_3878341
hCoV-19/Brazil/SP-IB_126768/2021/EPI_ISL_3878342/SaoPaulo/2021-08-09	EPI_ISL_3878342
hCoV-19/Brazil/SP-IB_126767/2021/EPI_ISL_3878345/SaoPaulo/2021-08-06	EPI_ISL_3878345
hCoV-19/Brazil/SP-IB_126766/2021/EPI_ISL_3878346/SaoPaulo/2021-08-09	EPI_ISL_3878346
hCoV-19/Brazil/SP-IB_126725/2021/EPI_ISL_3878348/SaoPaulo/2021-08-09	EPI_ISL_3878348
hCoV-19/Brazil/SP-IB_126866/2021/EPI_ISL_3878350/SaoPaulo/2021-08-09	EPI_ISL_3878350
hCoV-19/Brazil/SP-IB_126864/2021/EPI_ISL_3878352/SaoPaulo/2021-08-09	EPI_ISL_3878352
hCoV-19/Brazil/SP-IB_126863/2021/EPI_ISL_3878354/SaoPaulo/2021-08-10	EPI_ISL_3878354
hCoV-19/Brazil/SP-IB_126862/2021/EPI_ISL_3878358/SaoPaulo/2021-08-12	EPI_ISL_3878358
hCoV-19/Brazil/SP-IB_126765/2021/EPI_ISL_3878360/SaoPaulo/2021-08-06	EPI_ISL_3878360
hCoV-19/Brazil/SP-IB_126764/2021/EPI_ISL_3878362/SaoPaulo/2021-08-06	EPI_ISL_3878362
hCoV-19/Brazil/SP-IB_126763/2021/EPI_ISL_3878364/SaoPaulo/2021-08-09	EPI_ISL_3878364
hCoV-19/Brazil/SP-IB_126762/2021/EPI_ISL_3878367/SaoPaulo/2021-08-09	EPI_ISL_3878367
hCoV-19/Brazil/SP-IB_126761/2021/EPI_ISL_3878368/SaoPaulo/2021-08-09	EPI_ISL_3878368
hCoV-19/Brazil/SP-IB_126760/2021/EPI_ISL_3878370/SaoPaulo/2021-08-11	EPI_ISL_3878370
hCoV-19/Brazil/SP-IB_126759/2021/EPI_ISL_3878373/SaoPaulo/2021-08-09	EPI_ISL_3878373
hCoV-19/Brazil/SP-IB_126758/2021/EPI_ISL_3878377/SaoPaulo/2021-08-10	EPI_ISL_3878377
hCoV-19/Brazil/SP-IB_126757/2021/EPI_ISL_3878379/SaoPaulo/2021-08-10	EPI_ISL_3878379
hCoV-19/Brazil/SP-IB_126724/2021/EPI_ISL_3878383/SaoPaulo/2021-08-11	EPI_ISL_3878383
hCoV-19/Brazil/SP-IB_126723/2021/EPI_ISL_3878386/SaoPaulo/2021-08-11	EPI_ISL_3878386
hCoV-19/Brazil/SP-IB_126756/2021/EPI_ISL_3878389/SaoPaulo/2021-08-11	EPI_ISL_3878389
hCoV-19/Brazil/SP-IB_126722/2021/EPI_ISL_3878391/SaoPaulo/2021-08-12	EPI_ISL_3878391
hCoV-19/Brazil/SP-IB_126755/2021/EPI_ISL_3878393/SaoPaulo/2021-08-12	EPI_ISL_3878393
hCoV-19/Brazil/SP-IB_126754/2021/EPI_ISL_3878395/SaoPaulo/2021-08-06	EPI_ISL_3878395
hCoV-19/Brazil/SP-IB_126753/2021/EPI_ISL_3878396/SaoPaulo/2021-08-07	EPI_ISL_3878396
hCoV-19/Brazil/SP-IB_126752/2021/EPI_ISL_3878398/SaoPaulo/2021-08-09	EPI_ISL_3878398
hCoV-19/Brazil/SP-IB_126751/2021/EPI_ISL_3878399/SaoPaulo/2021-08-11	EPI_ISL_3878399
hCoV-19/Brazil/SP-IB_126861/2021/EPI_ISL_3878402/SaoPaulo/2021-08-10	EPI_ISL_3878402
hCoV-19/Brazil/SP-IB_126860/2021/EPI_ISL_3878404/SaoPaulo/2021-08-10	EPI_ISL_3878404
hCoV-19/Brazil/SP-IB_126749/2021/EPI_ISL_3878406/SaoPaulo/2021-08-10	EPI_ISL_3878406
hCoV-19/Brazil/SP-IB_126748/2021/EPI_ISL_3878407/SaoPaulo/2021-08-10	EPI_ISL_3878407
hCoV-19/Brazil/SP-IB_126859/2021/EPI_ISL_3878410/SaoPaulo/2021-08-09	EPI_ISL_3878410
hCoV-19/Brazil/SP-IB_126747/2021/EPI_ISL_3878411/SaoPaulo/2021-08-10	EPI_ISL_3878411
hCoV-19/Brazil/SP-IB_126746/2021/EPI_ISL_3878413/SaoPaulo/2021-08-10	EPI_ISL_3878413
hCoV-19/Brazil/SP-IB_126745/2021/EPI_ISL_3878415/SaoPaulo/2021-08-09	EPI_ISL_3878415
hCoV-19/Brazil/SP-IB_126744/2021/EPI_ISL_3878420/SaoPaulo/2021-08-10	EPI_ISL_3878420
hCoV-19/Brazil/SP-IB_126743/2021/EPI_ISL_3878421/SaoPaulo/2021-08-10	EPI_ISL_3878421
hCoV-19/Brazil/SP-IB_126742/2021/EPI_ISL_3878424/SaoPaulo/2021-08-10	EPI_ISL_3878424
hCoV-19/Brazil/SP-IB_126741/2021/EPI_ISL_3878426/SaoPaulo/2021-08-10	EPI_ISL_3878426
hCoV-19/Brazil/SP-IB_126740/2021/EPI_ISL_3878428/SaoPaulo/2021-08-10	EPI_ISL_3878428
hCoV-19/Brazil/SP-IB_126721/2021/EPI_ISL_3878431/SaoPaulo/2021-08-10	EPI_ISL_3878431
hCoV-19/Brazil/SP-IB_126854/2021/EPI_ISL_3878432/SaoPaulo/2021-08-09	EPI_ISL_3878432
hCoV-19/Brazil/SP-IB_125713/2021/EPI_ISL_3878434/SaoPaulo/2021-08-11	EPI_ISL_3878434
hCoV-19/Brazil/SP-IB_125715/2021/EPI_ISL_3878435/SaoPaulo/2021-08-11	EPI_ISL_3878435
hCoV-19/Brazil/SP-IB_125709/2021/EPI_ISL_3878439/SaoPaulo/2021-08-11	EPI_ISL_3878439
hCoV-19/Brazil/SP-IB_125712/2021/EPI_ISL_3878442/SaoPaulo/2021-08-10	EPI_ISL_3878442
hCoV-19/Brazil/SP-IB_125708/2021/EPI_ISL_3878445/SaoPaulo/2021-08-11	EPI_ISL_3878445
hCoV-19/Brazil/SP-IB_125707/2021/EPI_ISL_3878450/SaoPaulo/2021-08-10	EPI_ISL_3878450
hCoV-19/Brazil/SP-IB_125705/2021/EPI_ISL_3878452/SaoPaulo/2021-08-11	EPI_ISL_3878452
hCoV-19/Brazil/SP-IB_126159/2021/EPI_ISL_3878464/SaoPaulo/2021-08-12	EPI_ISL_3878464
hCoV-19/Brazil/SP-IB_126080/2021/EPI_ISL_3878466/SaoPaulo/2021-08-13	EPI_ISL_3878466
hCoV-19/Brazil/SP-IB_126158/2021/EPI_ISL_3878468/SaoPaulo/2021-08-13	EPI_ISL_3878468
hCoV-19/Brazil/SP-IB_126122/2021/EPI_ISL_3878474/SaoPaulo/2021-08-11	EPI_ISL_3878474
hCoV-19/Brazil/SP-IB_126493/2021/EPI_ISL_3878475/SaoPaulo/2021-08-08	EPI_ISL_3878475
hCoV-19/Brazil/SP-IB_126492/2021/EPI_ISL_3878477/SaoPaulo/2021-08-08	EPI_ISL_3878477
hCoV-19/Brazil/SP-IB_126491/2021/EPI_ISL_3878479/SaoPaulo/2021-08-08	EPI_ISL_3878479
hCoV-19/Brazil/SP-IB_126490/2021/EPI_ISL_3878481/SaoPaulo/2021-08-09	EPI_ISL_3878481
hCoV-19/Brazil/SP-IB_126489/2021/EPI_ISL_3878483/SaoPaulo/2021-08-09	EPI_ISL_3878483
hCoV-19/Brazil/SP-IB_126488/2021/EPI_ISL_3878485/SaoPaulo/2021-08-09	EPI_ISL_3878485
hCoV-19/Brazil/SP-IB_126487/2021/EPI_ISL_3878487/SaoPaulo/2021-08-09	EPI_ISL_3878487
hCoV-19/Brazil/SP-IB_126484/2021/EPI_ISL_3878488/SaoPaulo/2021-08-09	EPI_ISL_3878488
hCoV-19/Brazil/SP-IB_126482/2021/EPI_ISL_3878490/SaoPaulo/2021-08-08	EPI_ISL_3878490
hCoV-19/Brazil/SP-IB_126480/2021/EPI_ISL_3878491/SaoPaulo/2021-08-09	EPI_ISL_3878491
hCoV-19/Brazil/SP-IB_126478/2021/EPI_ISL_3878493/SaoPaulo/2021-08-09	EPI_ISL_3878493
hCoV-19/Brazil/SP-IB_126477/2021/EPI_ISL_3878494/SaoPaulo/2021-08-08	EPI_ISL_3878494
hCoV-19/Brazil/SP-IB_126476/2021/EPI_ISL_3878497/SaoPaulo/2021-08-09	EPI_ISL_3878497
hCoV-19/Brazil/SP-IB_126475/2021/EPI_ISL_3878498/SaoPaulo/2021-08-09	EPI_ISL_3878498
hCoV-19/Brazil/CE-FIOCRUZ-00891/2021/EPI_ISL_3912386/Ceara/2021-07-24	EPI_ISL_3912386
hCoV-19/Brazil/CE-FIOCRUZ-00893/2021/EPI_ISL_3912389/Ceara/2021-07-30	EPI_ISL_3912389
hCoV-19/Brazil/CE-FIOCRUZ-01118/2021/EPI_ISL_3912391/Ceara/2021-07-21	EPI_ISL_3912391
hCoV-19/Brazil/CE-FIOCRUZ-00898/2021/EPI_ISL_3912392/Ceara/2021-07-31	EPI_ISL_3912392
hCoV-19/Brazil/SC-FIOCRUZ-00884/2021/EPI_ISL_3912393/SantaCatarina/2021-07-07	EPI_ISL_3912393
hCoV-19/Brazil/CE-FIOCRUZ-00894/2021/EPI_ISL_3912394/Ceara/2021-07-30	EPI_ISL_3912394
hCoV-19/Brazil/CE-FIOCRUZ-00887/2021/EPI_ISL_3912395/Ceara/2021-07-23	EPI_ISL_3912395
hCoV-19/Brazil/CE-FIOCRUZ-00886/2021/EPI_ISL_3912396/Ceara/2021-07-23	EPI_ISL_3912396
hCoV-19/Brazil/CE-FIOCRUZ-00903/2021/EPI_ISL_3912397/Ceara/2021-08-02	EPI_ISL_3912397
hCoV-19/Brazil/CE-FIOCRUZ-00904/2021/EPI_ISL_3912398/Ceara/2021-08-02	EPI_ISL_3912398
hCoV-19/Brazil/CE-FIOCRUZ-00905/2021/EPI_ISL_3912399/Ceara/2021-08-02	EPI_ISL_3912399
hCoV-19/Brazil/CE-FIOCRUZ-00897/2021/EPI_ISL_3912400/Ceara/2021-07-30	EPI_ISL_3912400
hCoV-19/Brazil/CE-FIOCRUZ-00889/2021/EPI_ISL_3912401/Ceara/2021-07-23	EPI_ISL_3912401
hCoV-19/Brazil/AL-FIOCRUZ-00881/2021/EPI_ISL_3912402/Alagoas/2021-07-03	EPI_ISL_3912402
hCoV-19/Brazil/CE-FIOCRUZ-00899/2021/EPI_ISL_3912403/Ceara/2021-07-30	EPI_ISL_3912403
hCoV-19/Brazil/CE-FIOCRUZ-00878/2021/EPI_ISL_3912404/Ceara/2021-07-23	EPI_ISL_3912404
hCoV-19/Brazil/CE-FIOCRUZ-00890/2021/EPI_ISL_3912406/Ceara/2021-07-24	EPI_ISL_3912406
hCoV-19/Brazil/PR-FIOCRUZ-HF37/2021/EPI_ISL_3914048/Parana/2021-06-13	EPI_ISL_3914048
hCoV-19/Brazil/PR-FIOCRUZ-HF439/2021/EPI_ISL_3914214/Parana/2021-07-13	EPI_ISL_3914214
hCoV-19/Brazil/PR-FIOCRUZ-HF462/2021/EPI_ISL_3914313/Parana/2021-07-08	EPI_ISL_3914313
hCoV-19/Brazil/RJ-LNN04723/2021/EPI_ISL_3920851/RiodeJaneiro/2021-08-09	EPI_ISL_3920851
hCoV-19/Brazil/RJ-LNN04724/2021/EPI_ISL_3920853/RiodeJaneiro/2021-08-07	EPI_ISL_3920853
hCoV-19/Brazil/RJ-LNN04726/2021/EPI_ISL_3920861/RiodeJaneiro/2021-08-07	EPI_ISL_3920861
hCoV-19/Brazil/RJ-LNN04727/2021/EPI_ISL_3920864/RiodeJaneiro/2021-08-09	EPI_ISL_3920864
hCoV-19/Brazil/RJ-LNN04729/2021/EPI_ISL_3920870/RiodeJaneiro/2021-08-07	EPI_ISL_3920870
hCoV-19/Brazil/RJ-LNN04731/2021/EPI_ISL_3920874/RiodeJaneiro/2021-08-04	EPI_ISL_3920874
hCoV-19/Brazil/RJ-LNN04733/2021/EPI_ISL_3920880/RiodeJaneiro/2021-08-07	EPI_ISL_3920880
hCoV-19/Brazil/RJ-LNN04734/2021/EPI_ISL_3920883/RiodeJaneiro/2021-08-07	EPI_ISL_3920883
hCoV-19/Brazil/RJ-LNN04735/2021/EPI_ISL_3920886/RiodeJaneiro/2021-08-07	EPI_ISL_3920886
hCoV-19/Brazil/RJ-LNN04736/2021/EPI_ISL_3920889/RiodeJaneiro/2021-08-07	EPI_ISL_3920889
hCoV-19/Brazil/RJ-LNN04737/2021/EPI_ISL_3920892/RiodeJaneiro/2021-08-08	EPI_ISL_3920892
hCoV-19/Brazil/RJ-LNN04739/2021/EPI_ISL_3920898/RiodeJaneiro/2021-08-07	EPI_ISL_3920898
hCoV-19/Brazil/RJ-LNN04740/2021/EPI_ISL_3920901/RiodeJaneiro/2021-08-06	EPI_ISL_3920901
hCoV-19/Brazil/RJ-LNN04741/2021/EPI_ISL_3920904/RiodeJaneiro/2021-08-06	EPI_ISL_3920904
hCoV-19/Brazil/RJ-LNN04743/2021/EPI_ISL_3920910/RiodeJaneiro/2021-08-08	EPI_ISL_3920910
hCoV-19/Brazil/RJ-LNN04744/2021/EPI_ISL_3920913/RiodeJaneiro/2021-08-07	EPI_ISL_3920913
hCoV-19/Brazil/RJ-LNN04747/2021/EPI_ISL_3920922/RiodeJaneiro/2021-08-08	EPI_ISL_3920922
hCoV-19/Brazil/RJ-LNN04748/2021/EPI_ISL_3920926/RiodeJaneiro/2021-08-07	EPI_ISL_3920926
hCoV-19/Brazil/RJ-LNN04749/2021/EPI_ISL_3920928/RiodeJaneiro/2021-08-08	EPI_ISL_3920928
hCoV-19/Brazil/RJ-LNN04750/2021/EPI_ISL_3920931/RiodeJaneiro/2021-08-09	EPI_ISL_3920931
hCoV-19/Brazil/RJ-LNN04751/2021/EPI_ISL_3920934/RiodeJaneiro/2021-08-09	EPI_ISL_3920934
hCoV-19/Brazil/RJ-LNN04752/2021/EPI_ISL_3920937/RiodeJaneiro/2021-08-07	EPI_ISL_3920937
hCoV-19/Brazil/RJ-LNN04754/2021/EPI_ISL_3920943/RiodeJaneiro/2021-08-06	EPI_ISL_3920943
hCoV-19/Brazil/RJ-LNN04758/2021/EPI_ISL_3920955/RiodeJaneiro/2021-08-09	EPI_ISL_3920955
hCoV-19/Brazil/RJ-LNN04760/2021/EPI_ISL_3920961/RiodeJaneiro/2021-08-09	EPI_ISL_3920961
hCoV-19/Brazil/RJ-LNN04761/2021/EPI_ISL_3920964/RiodeJaneiro/2021-08-09	EPI_ISL_3920964
hCoV-19/Brazil/RJ-LNN04763/2021/EPI_ISL_3920970/RiodeJaneiro/2021-08-09	EPI_ISL_3920970
hCoV-19/Brazil/RJ-LNN04764/2021/EPI_ISL_3920973/RiodeJaneiro/2021-08-09	EPI_ISL_3920973
hCoV-19/Brazil/RJ-LNN04768/2021/EPI_ISL_3920984/RiodeJaneiro/2021-08-08	EPI_ISL_3920984
hCoV-19/Brazil/RJ-LNN04770/2021/EPI_ISL_3920990/RiodeJaneiro/2021-08-06	EPI_ISL_3920990
hCoV-19/Brazil/RJ-LNN04771/2021/EPI_ISL_3920993/RiodeJaneiro/2021-08-07	EPI_ISL_3920993
hCoV-19/Brazil/RJ-LNN04772/2021/EPI_ISL_3920996/RiodeJaneiro/2021-08-07	EPI_ISL_3920996
hCoV-19/Brazil/RJ-LNN04773/2021/EPI_ISL_3921000/RiodeJaneiro/2021-08-09	EPI_ISL_3921000
hCoV-19/Brazil/RJ-LNN04774/2021/EPI_ISL_3921003/RiodeJaneiro/2021-08-09	EPI_ISL_3921003
hCoV-19/Brazil/RJ-LNN04775/2021/EPI_ISL_3921005/RiodeJaneiro/2021-08-09	EPI_ISL_3921005
hCoV-19/Brazil/RJ-LNN04777/2021/EPI_ISL_3921011/RiodeJaneiro/2021-08-08	EPI_ISL_3921011
hCoV-19/Brazil/RJ-LNN04778/2021/EPI_ISL_3921014/RiodeJaneiro/2021-08-08	EPI_ISL_3921014
hCoV-19/Brazil/RJ-LNN04780/2021/EPI_ISL_3921020/RiodeJaneiro/2021-08-09	EPI_ISL_3921020
hCoV-19/Brazil/RJ-LNN04781/2021/EPI_ISL_3921023/RiodeJaneiro/2021-08-09	EPI_ISL_3921023
hCoV-19/Brazil/RJ-LNN04783/2021/EPI_ISL_3921028/RiodeJaneiro/2021-08-09	EPI_ISL_3921028
hCoV-19/Brazil/RJ-LNN04784/2021/EPI_ISL_3921031/RiodeJaneiro/2021-08-06	EPI_ISL_3921031
hCoV-19/Brazil/RJ-LNN04786/2021/EPI_ISL_3921037/RiodeJaneiro/2021-08-05	EPI_ISL_3921037
hCoV-19/Brazil/RJ-LNN04787/2021/EPI_ISL_3921040/RiodeJaneiro/2021-08-05	EPI_ISL_3921040
hCoV-19/Brazil/RJ-LNN04788/2021/EPI_ISL_3921041/RiodeJaneiro/2021-08-05	EPI_ISL_3921041
hCoV-19/Brazil/RJ-LNN04789/2021/EPI_ISL_3921044/RiodeJaneiro/2021-08-05	EPI_ISL_3921044
hCoV-19/Brazil/RJ-LNN04791/2021/EPI_ISL_3921049/RiodeJaneiro/2021-08-04	EPI_ISL_3921049
hCoV-19/Brazil/RJ-LNN04792/2021/EPI_ISL_3921052/RiodeJaneiro/2021-08-06	EPI_ISL_3921052
hCoV-19/Brazil/RJ-LNN04793/2021/EPI_ISL_3921055/RiodeJaneiro/2021-08-05	EPI_ISL_3921055
hCoV-19/Brazil/RJ-LNN04794/2021/EPI_ISL_3921058/RiodeJaneiro/2021-08-05	EPI_ISL_3921058
hCoV-19/Brazil/RJ-LNN04795/2021/EPI_ISL_3921060/RiodeJaneiro/2021-08-07	EPI_ISL_3921060
hCoV-19/Brazil/RJ-LNN04796/2021/EPI_ISL_3921063/RiodeJaneiro/2021-08-08	EPI_ISL_3921063
hCoV-19/Brazil/RJ-LNN04797/2021/EPI_ISL_3921066/RiodeJaneiro/2021-08-06	EPI_ISL_3921066
hCoV-19/Brazil/RJ-LNN04798/2021/EPI_ISL_3921070/RiodeJaneiro/2021-08-06	EPI_ISL_3921070
hCoV-19/Brazil/RJ-LNN04799/2021/EPI_ISL_3921073/RiodeJaneiro/2021-08-08	EPI_ISL_3921073
hCoV-19/Brazil/RJ-LNN04801/2021/EPI_ISL_3921079/RiodeJaneiro/2021-08-05	EPI_ISL_3921079
hCoV-19/Brazil/RJ-LNN04802/2021/EPI_ISL_3921081/RiodeJaneiro/2021-08-05	EPI_ISL_3921081
hCoV-19/Brazil/RJ-LNN04803/2021/EPI_ISL_3921085/RiodeJaneiro/2021-08-05	EPI_ISL_3921085
hCoV-19/Brazil/RJ-LNN04804/2021/EPI_ISL_3921087/RiodeJaneiro/2021-08-06	EPI_ISL_3921087
hCoV-19/Brazil/RJ-LNN04805/2021/EPI_ISL_3921090/RiodeJaneiro/2021-08-08	EPI_ISL_3921090
hCoV-19/Brazil/RJ-LNN04807/2021/EPI_ISL_3921096/RiodeJaneiro/2021-08-06	EPI_ISL_3921096
hCoV-19/Brazil/RJ-LNN04808/2021/EPI_ISL_3921099/RiodeJaneiro/2021-08-07	EPI_ISL_3921099
hCoV-19/Brazil/RJ-LNN04809/2021/EPI_ISL_3921102/RiodeJaneiro/2021-08-08	EPI_ISL_3921102
hCoV-19/Brazil/RJ-LNN04810/2021/EPI_ISL_3921105/RiodeJaneiro/2021-08-05	EPI_ISL_3921105
hCoV-19/Brazil/RJ-LNN04812/2021/EPI_ISL_3921111/RiodeJaneiro/2021-08-06	EPI_ISL_3921111
hCoV-19/Brazil/RJ-LNN04814/2021/EPI_ISL_3921117/RiodeJaneiro/2021-08-07	EPI_ISL_3921117
hCoV-19/Brazil/RJ-LNN04816/2021/EPI_ISL_3921123/RiodeJaneiro/2021-08-06	EPI_ISL_3921123
hCoV-19/Brazil/RJ-LNN04817/2021/EPI_ISL_3921126/RiodeJaneiro/2021-08-06	EPI_ISL_3921126
hCoV-19/Brazil/RJ-LNN04818/2021/EPI_ISL_3921129/RiodeJaneiro/2021-08-06	EPI_ISL_3921129
hCoV-19/Brazil/RJ-LNN04819/2021/EPI_ISL_3921132/RiodeJaneiro/2021-08-07	EPI_ISL_3921132
hCoV-19/Brazil/RJ-LNN04820/2021/EPI_ISL_3921135/RiodeJaneiro/2021-08-12	EPI_ISL_3921135
hCoV-19/Brazil/RJ-LNN04821/2021/EPI_ISL_3921138/RiodeJaneiro/2021-08-12	EPI_ISL_3921138
hCoV-19/Brazil/RJ-LNN04822/2021/EPI_ISL_3921141/RiodeJaneiro/2021-08-12	EPI_ISL_3921141
hCoV-19/Brazil/RJ-LNN04824/2021/EPI_ISL_3921147/RiodeJaneiro/2021-08-12	EPI_ISL_3921147
hCoV-19/Brazil/RJ-LNN04825/2021/EPI_ISL_3921149/RiodeJaneiro/2021-08-12	EPI_ISL_3921149
hCoV-19/Brazil/RJ-LNN04826/2021/EPI_ISL_3921150/RiodeJaneiro/2021-08-12	EPI_ISL_3921150
hCoV-19/Brazil/RJ-LNN04827/2021/EPI_ISL_3921151/RiodeJaneiro/2021-08-11	EPI_ISL_3921151
hCoV-19/Brazil/RJ-LNN04829/2021/EPI_ISL_3921153/RiodeJaneiro/2021-08-11	EPI_ISL_3921153
hCoV-19/Brazil/RJ-LNN04830/2021/EPI_ISL_3921154/RiodeJaneiro/2021-08-11	EPI_ISL_3921154
hCoV-19/Brazil/RJ-LNN04831/2021/EPI_ISL_3921155/RiodeJaneiro/2021-08-11	EPI_ISL_3921155
hCoV-19/Brazil/RJ-LNN04832/2021/EPI_ISL_3921156/RiodeJaneiro/2021-08-11	EPI_ISL_3921156
hCoV-19/Brazil/RJ-LNN04836/2021/EPI_ISL_3921159/RiodeJaneiro/2021-08-12	EPI_ISL_3921159
hCoV-19/Brazil/MG-LNN04837/2021/EPI_ISL_3921160/MinasGerais/2021-08-12	EPI_ISL_3921160
hCoV-19/Brazil/RJ-LNN04838/2021/EPI_ISL_3921161/RiodeJaneiro/2021-08-12	EPI_ISL_3921161
hCoV-19/Brazil/RJ-LNN04839/2021/EPI_ISL_3921162/RiodeJaneiro/2021-08-12	EPI_ISL_3921162
hCoV-19/Brazil/RJ-LNN04840/2021/EPI_ISL_3921163/RiodeJaneiro/2021-08-13	EPI_ISL_3921163
hCoV-19/Brazil/MG-LNN04841/2021/EPI_ISL_3921164/MinasGerais/2021-08-12	EPI_ISL_3921164
hCoV-19/Brazil/RJ-LNN04842/2021/EPI_ISL_3921165/RiodeJaneiro/2021-08-13	EPI_ISL_3921165
hCoV-19/Brazil/RJ-LNN04843/2021/EPI_ISL_3921166/RiodeJaneiro/2021-08-13	EPI_ISL_3921166
hCoV-19/Brazil/RJ-LNN04844/2021/EPI_ISL_3921167/RiodeJaneiro/2021-08-13	EPI_ISL_3921167
hCoV-19/Brazil/RJ-LNN04845/2021/EPI_ISL_3921168/RiodeJaneiro/2021-08-12	EPI_ISL_3921168
hCoV-19/Brazil/RJ-LNN04847/2021/EPI_ISL_3921170/RiodeJaneiro/2021-08-12	EPI_ISL_3921170
hCoV-19/Brazil/RJ-LNN04848/2021/EPI_ISL_3921171/RiodeJaneiro/2021-08-09	EPI_ISL_3921171
hCoV-19/Brazil/RJ-LNN04849/2021/EPI_ISL_3921172/RiodeJaneiro/2021-08-12	EPI_ISL_3921172
hCoV-19/Brazil/RJ-LNN04850/2021/EPI_ISL_3921173/RiodeJaneiro/2021-08-12	EPI_ISL_3921173
hCoV-19/Brazil/RJ-LNN04851/2021/EPI_ISL_3921174/RiodeJaneiro/2021-08-12	EPI_ISL_3921174
hCoV-19/Brazil/RJ-LNN04852/2021/EPI_ISL_3921175/RiodeJaneiro/2021-08-12	EPI_ISL_3921175
hCoV-19/Brazil/RJ-LNN04853/2021/EPI_ISL_3921176/RiodeJaneiro/2021-08-12	EPI_ISL_3921176
hCoV-19/Brazil/RJ-LNN04854/2021/EPI_ISL_3921177/RiodeJaneiro/2021-08-12	EPI_ISL_3921177
hCoV-19/Brazil/RJ-LNN04856/2021/EPI_ISL_3921179/RiodeJaneiro/2021-08-12	EPI_ISL_3921179
hCoV-19/Brazil/RJ-LNN04857/2021/EPI_ISL_3921180/RiodeJaneiro/2021-08-11	EPI_ISL_3921180
hCoV-19/Brazil/RJ-LNN04858/2021/EPI_ISL_3921181/RiodeJaneiro/2021-08-12	EPI_ISL_3921181
hCoV-19/Brazil/RJ-LNN04859/2021/EPI_ISL_3921182/RiodeJaneiro/2021-08-11	EPI_ISL_3921182
hCoV-19/Brazil/RJ-LNN04860/2021/EPI_ISL_3921183/RiodeJaneiro/2021-08-11	EPI_ISL_3921183
hCoV-19/Brazil/RJ-LNN04862/2021/EPI_ISL_3921185/RiodeJaneiro/2021-08-10	EPI_ISL_3921185
hCoV-19/Brazil/RJ-LNN04863/2021/EPI_ISL_3921186/RiodeJaneiro/2021-08-10	EPI_ISL_3921186
hCoV-19/Brazil/RJ-LNN04864/2021/EPI_ISL_3921187/RiodeJaneiro/2021-08-11	EPI_ISL_3921187
hCoV-19/Brazil/RJ-LNN04865/2021/EPI_ISL_3921188/RiodeJaneiro/2021-08-11	EPI_ISL_3921188
hCoV-19/Brazil/RJ-LNN04866/2021/EPI_ISL_3921189/RiodeJaneiro/2021-08-11	EPI_ISL_3921189
hCoV-19/Brazil/RJ-LNN04868/2021/EPI_ISL_3921191/RiodeJaneiro/2021-08-11	EPI_ISL_3921191
hCoV-19/Brazil/RJ-LNN04869/2021/EPI_ISL_3921192/RiodeJaneiro/2021-08-11	EPI_ISL_3921192
hCoV-19/Brazil/RJ-LNN04870/2021/EPI_ISL_3921193/RiodeJaneiro/2021-08-11	EPI_ISL_3921193
hCoV-19/Brazil/RJ-LNN04871/2021/EPI_ISL_3921194/RiodeJaneiro/2021-08-13	EPI_ISL_3921194
hCoV-19/Brazil/RJ-LNN04872/2021/EPI_ISL_3921195/RiodeJaneiro/2021-08-13	EPI_ISL_3921195
hCoV-19/Brazil/RJ-LNN04873/2021/EPI_ISL_3921196/RiodeJaneiro/2021-08-11	EPI_ISL_3921196
hCoV-19/Brazil/MG-LNN04874/2021/EPI_ISL_3921197/MinasGerais/2021-08-11	EPI_ISL_3921197
hCoV-19/Brazil/RJ-LNN04877/2021/EPI_ISL_3921200/RiodeJaneiro/2021-08-11	EPI_ISL_3921200
hCoV-19/Brazil/RJ-LNN04878/2021/EPI_ISL_3921201/RiodeJaneiro/2021-08-09	EPI_ISL_3921201
hCoV-19/Brazil/RJ-LNN04879/2021/EPI_ISL_3921202/RiodeJaneiro/2021-08-10	EPI_ISL_3921202
hCoV-19/Brazil/RJ-LNN04880/2021/EPI_ISL_3921203/RiodeJaneiro/2021-08-10	EPI_ISL_3921203
hCoV-19/Brazil/RJ-LNN04881/2021/EPI_ISL_3921204/RiodeJaneiro/2021-08-10	EPI_ISL_3921204
hCoV-19/Brazil/RJ-LNN04882/2021/EPI_ISL_3921205/RiodeJaneiro/2021-08-10	EPI_ISL_3921205
hCoV-19/Brazil/RJ-LNN04883/2021/EPI_ISL_3921206/RiodeJaneiro/2021-08-11	EPI_ISL_3921206
hCoV-19/Brazil/RJ-LNN04884/2021/EPI_ISL_3921208/RiodeJaneiro/2021-08-09	EPI_ISL_3921208
hCoV-19/Brazil/RJ-LNN04885/2021/EPI_ISL_3921211/RiodeJaneiro/2021-08-09	EPI_ISL_3921211
hCoV-19/Brazil/RJ-LNN04886/2021/EPI_ISL_3921214/RiodeJaneiro/2021-08-09	EPI_ISL_3921214
hCoV-19/Brazil/RJ-LNN04888/2021/EPI_ISL_3921220/RiodeJaneiro/2021-08-10	EPI_ISL_3921220
hCoV-19/Brazil/RJ-LNN04890/2021/EPI_ISL_3921226/RiodeJaneiro/2021-08-07	EPI_ISL_3921226
hCoV-19/Brazil/RJ-LNN04891/2021/EPI_ISL_3921229/RiodeJaneiro/2021-08-10	EPI_ISL_3921229
hCoV-19/Brazil/RJ-LNN04892/2021/EPI_ISL_3921232/RiodeJaneiro/2021-08-11	EPI_ISL_3921232
hCoV-19/Brazil/RJ-LNN04893/2021/EPI_ISL_3921235/RiodeJaneiro/2021-08-11	EPI_ISL_3921235
hCoV-19/Brazil/RJ-LNN04894/2021/EPI_ISL_3921237/RiodeJaneiro/2021-08-12	EPI_ISL_3921237
hCoV-19/Brazil/RJ-LNN04895/2021/EPI_ISL_3921240/RiodeJaneiro/2021-08-11	EPI_ISL_3921240
hCoV-19/Brazil/RJ-LNN04896/2021/EPI_ISL_3921242/RiodeJaneiro/2021-08-12	EPI_ISL_3921242
hCoV-19/Brazil/RJ-LNN04897/2021/EPI_ISL_3921245/RiodeJaneiro/2021-08-12	EPI_ISL_3921245
hCoV-19/Brazil/RJ-LNN04899/2021/EPI_ISL_3921250/RiodeJaneiro/2021-08-12	EPI_ISL_3921250
hCoV-19/Brazil/RJ-LNN04901/2021/EPI_ISL_3921256/RiodeJaneiro/2021-08-11	EPI_ISL_3921256
hCoV-19/Brazil/RJ-LNN04902/2021/EPI_ISL_3921258/RiodeJaneiro/2021-08-12	EPI_ISL_3921258
hCoV-19/Brazil/RJ-LNN04905/2021/EPI_ISL_3921267/RiodeJaneiro/2021-08-11	EPI_ISL_3921267
hCoV-19/Brazil/RJ-LNN04907/2021/EPI_ISL_3921272/RiodeJaneiro/2021-08-12	EPI_ISL_3921272
hCoV-19/Brazil/RJ-LNN04910/2021/EPI_ISL_3921280/RiodeJaneiro/2021-08-12	EPI_ISL_3921280
hCoV-19/Brazil/RJ-LNN04913/2021/EPI_ISL_3921288/RiodeJaneiro/2021-08-11	EPI_ISL_3921288
hCoV-19/Brazil/RJ-LNN04915/2021/EPI_ISL_3921290/RiodeJaneiro/2021-08-10	EPI_ISL_3921290
hCoV-19/Brazil/RJ-LNN04916/2021/EPI_ISL_3921291/RiodeJaneiro/2021-08-10	EPI_ISL_3921291
hCoV-19/Brazil/RJ-LNN04917/2021/EPI_ISL_3921292/RiodeJaneiro/2021-08-10	EPI_ISL_3921292
hCoV-19/Brazil/RJ-LNN04918/2021/EPI_ISL_3921293/RiodeJaneiro/2021-08-11	EPI_ISL_3921293
hCoV-19/Brazil/RJ-LNN04919/2021/EPI_ISL_3921294/RiodeJaneiro/2021-08-11	EPI_ISL_3921294
hCoV-19/Brazil/RJ-LNN04921/2021/EPI_ISL_3921296/RiodeJaneiro/2021-08-11	EPI_ISL_3921296
hCoV-19/Brazil/RJ-LNN04922/2021/EPI_ISL_3921297/RiodeJaneiro/2021-08-04	EPI_ISL_3921297
hCoV-19/Brazil/RJ-LNN04924/2021/EPI_ISL_3921299/RiodeJaneiro/2021-08-05	EPI_ISL_3921299
hCoV-19/Brazil/RJ-LNN04925/2021/EPI_ISL_3921300/RiodeJaneiro/2021-08-05	EPI_ISL_3921300
hCoV-19/Brazil/RJ-LNN04926/2021/EPI_ISL_3921301/RiodeJaneiro/2021-08-08	EPI_ISL_3921301
hCoV-19/Brazil/RJ-LNN04927/2021/EPI_ISL_3921302/RiodeJaneiro/2021-08-09	EPI_ISL_3921302
hCoV-19/Brazil/RJ-LNN04928/2021/EPI_ISL_3921303/RiodeJaneiro/2021-08-06	EPI_ISL_3921303
hCoV-19/Brazil/RJ-LNN04932/2021/EPI_ISL_3921305/RiodeJaneiro/2021-08-11	EPI_ISL_3921305
hCoV-19/Brazil/RJ-LNN04933/2021/EPI_ISL_3921306/RiodeJaneiro/2021-08-10	EPI_ISL_3921306
hCoV-19/Brazil/RJ-LNN04934/2021/EPI_ISL_3921307/RiodeJaneiro/2021-08-10	EPI_ISL_3921307
hCoV-19/Brazil/RJ-LNN04935/2021/EPI_ISL_3921308/RiodeJaneiro/2021-08-10	EPI_ISL_3921308
hCoV-19/Brazil/RJ-LNN04936/2021/EPI_ISL_3921309/RiodeJaneiro/2021-08-10	EPI_ISL_3921309
hCoV-19/Brazil/RJ-LNN04937/2021/EPI_ISL_3921310/RiodeJaneiro/2021-08-10	EPI_ISL_3921310
hCoV-19/Brazil/RJ-LNN04938/2021/EPI_ISL_3921311/RiodeJaneiro/2021-08-06	EPI_ISL_3921311
hCoV-19/Brazil/RJ-LNN04939/2021/EPI_ISL_3921312/RiodeJaneiro/2021-08-09	EPI_ISL_3921312
hCoV-19/Brazil/RJ-LNN04940/2021/EPI_ISL_3921313/RiodeJaneiro/2021-08-09	EPI_ISL_3921313
hCoV-19/Brazil/RJ-LNN04941/2021/EPI_ISL_3921314/RiodeJaneiro/2021-08-06	EPI_ISL_3921314
hCoV-19/Brazil/RJ-LNN04942/2021/EPI_ISL_3921315/RiodeJaneiro/2021-08-10	EPI_ISL_3921315
hCoV-19/Brazil/RJ-LNN04943/2021/EPI_ISL_3921316/RiodeJaneiro/2021-08-10	EPI_ISL_3921316
hCoV-19/Brazil/RJ-LNN04944/2021/EPI_ISL_3921317/RiodeJaneiro/2021-08-10	EPI_ISL_3921317
hCoV-19/Brazil/RJ-LNN04945/2021/EPI_ISL_3921318/RiodeJaneiro/2021-08-09	EPI_ISL_3921318
hCoV-19/Brazil/RJ-LNN04947/2021/EPI_ISL_3921320/RiodeJaneiro/2021-08-09	EPI_ISL_3921320
hCoV-19/Brazil/RJ-LNN04948/2021/EPI_ISL_3921321/RiodeJaneiro/2021-08-10	EPI_ISL_3921321
hCoV-19/Brazil/RJ-LNN04949/2021/EPI_ISL_3921322/RiodeJaneiro/2021-08-09	EPI_ISL_3921322
hCoV-19/Brazil/RJ-LNN04950/2021/EPI_ISL_3921323/RiodeJaneiro/2021-08-09	EPI_ISL_3921323
hCoV-19/Brazil/RJ-LNN04951/2021/EPI_ISL_3921324/RiodeJaneiro/2021-08-09	EPI_ISL_3921324
hCoV-19/Brazil/RJ-LNN04952/2021/EPI_ISL_3921325/RiodeJaneiro/2021-08-09	EPI_ISL_3921325
hCoV-19/Brazil/RJ-LNN04953/2021/EPI_ISL_3921326/RiodeJaneiro/2021-08-09	EPI_ISL_3921326
hCoV-19/Brazil/RJ-LNN04954/2021/EPI_ISL_3921327/RiodeJaneiro/2021-08-09	EPI_ISL_3921327
hCoV-19/Brazil/RJ-LNN04955/2021/EPI_ISL_3921328/RiodeJaneiro/2021-08-09	EPI_ISL_3921328
hCoV-19/Brazil/RJ-LNN04956/2021/EPI_ISL_3921329/RiodeJaneiro/2021-08-16	EPI_ISL_3921329
hCoV-19/Brazil/RJ-LNN04957/2021/EPI_ISL_3921331/RiodeJaneiro/2021-08-13	EPI_ISL_3921331
hCoV-19/Brazil/RJ-LNN04958/2021/EPI_ISL_3921334/RiodeJaneiro/2021-08-13	EPI_ISL_3921334
hCoV-19/Brazil/RJ-LNN04959/2021/EPI_ISL_3921337/RiodeJaneiro/2021-08-13	EPI_ISL_3921337
hCoV-19/Brazil/RJ-LNN04960/2021/EPI_ISL_3921340/RiodeJaneiro/2021-08-16	EPI_ISL_3921340
hCoV-19/Brazil/RJ-LNN04961/2021/EPI_ISL_3921342/RiodeJaneiro/2021-08-16	EPI_ISL_3921342
hCoV-19/Brazil/RJ-LNN04963/2021/EPI_ISL_3921348/RiodeJaneiro/2021-08-13	EPI_ISL_3921348
hCoV-19/Brazil/RJ-LNN04966/2021/EPI_ISL_3921353/RiodeJaneiro/2021-08-10	EPI_ISL_3921353
hCoV-19/Brazil/RJ-LNN04967/2021/EPI_ISL_3921356/RiodeJaneiro/2021-08-14	EPI_ISL_3921356
hCoV-19/Brazil/RJ-LNN04968/2021/EPI_ISL_3921359/RiodeJaneiro/2021-08-13	EPI_ISL_3921359
hCoV-19/Brazil/RJ-LNN04969/2021/EPI_ISL_3921362/RiodeJaneiro/2021-08-13	EPI_ISL_3921362
hCoV-19/Brazil/RJ-LNN04970/2021/EPI_ISL_3921364/RiodeJaneiro/2021-08-14	EPI_ISL_3921364
hCoV-19/Brazil/RJ-LNN04971/2021/EPI_ISL_3921367/RiodeJaneiro/2021-08-13	EPI_ISL_3921367
hCoV-19/Brazil/RJ-LNN04973/2021/EPI_ISL_3921372/RiodeJaneiro/2021-08-15	EPI_ISL_3921372
hCoV-19/Brazil/RJ-LNN04974/2021/EPI_ISL_3921375/RiodeJaneiro/2021-08-13	EPI_ISL_3921375
hCoV-19/Brazil/RJ-LNN04975/2021/EPI_ISL_3921378/RiodeJaneiro/2021-08-13	EPI_ISL_3921378
hCoV-19/Brazil/RJ-LNN04976/2021/EPI_ISL_3921381/RiodeJaneiro/2021-08-16	EPI_ISL_3921381
hCoV-19/Brazil/RJ-LNN04977/2021/EPI_ISL_3921384/RiodeJaneiro/2021-08-15	EPI_ISL_3921384
hCoV-19/Brazil/RJ-LNN04978/2021/EPI_ISL_3921387/RiodeJaneiro/2021-08-15	EPI_ISL_3921387
hCoV-19/Brazil/RJ-LNN04979/2021/EPI_ISL_3921390/RiodeJaneiro/2021-08-09	EPI_ISL_3921390
hCoV-19/Brazil/RJ-LNN04980/2021/EPI_ISL_3921393/RiodeJaneiro/2021-08-09	EPI_ISL_3921393
hCoV-19/Brazil/ES-LNN04982/2021/EPI_ISL_3921400/EspiritoSanto/2021-08-06	EPI_ISL_3921400
hCoV-19/Brazil/RJ-LNN04983/2021/EPI_ISL_3921401/RiodeJaneiro/2021-08-07	EPI_ISL_3921401
hCoV-19/Brazil/RJ-LNN04984/2021/EPI_ISL_3921402/RiodeJaneiro/2021-08-08	EPI_ISL_3921402
hCoV-19/Brazil/RJ-LNN04985/2021/EPI_ISL_3921403/RiodeJaneiro/2021-08-10	EPI_ISL_3921403
hCoV-19/Brazil/RJ-LNN04986/2021/EPI_ISL_3921404/RiodeJaneiro/2021-08-10	EPI_ISL_3921404
hCoV-19/Brazil/RJ-LNN04987/2021/EPI_ISL_3921405/RiodeJaneiro/2021-08-07	EPI_ISL_3921405
hCoV-19/Brazil/RJ-LNN04988/2021/EPI_ISL_3921406/RiodeJaneiro/2021-08-10	EPI_ISL_3921406
hCoV-19/Brazil/RJ-LNN04989/2021/EPI_ISL_3921407/RiodeJaneiro/2021-08-09	EPI_ISL_3921407
hCoV-19/Brazil/RJ-LNN04990/2021/EPI_ISL_3921408/RiodeJaneiro/2021-08-09	EPI_ISL_3921408
hCoV-19/Brazil/RJ-LNN04991/2021/EPI_ISL_3921409/RiodeJaneiro/2021-08-09	EPI_ISL_3921409
hCoV-19/Brazil/RJ-LNN04993/2021/EPI_ISL_3921411/RiodeJaneiro/2021-08-09	EPI_ISL_3921411
hCoV-19/Brazil/RJ-LNN04994/2021/EPI_ISL_3921412/RiodeJaneiro/2021-08-09	EPI_ISL_3921412
hCoV-19/Brazil/RJ-LNN04996/2021/EPI_ISL_3921414/RiodeJaneiro/2021-08-07	EPI_ISL_3921414
hCoV-19/Brazil/RJ-LNN04997/2021/EPI_ISL_3921415/RiodeJaneiro/2021-08-09	EPI_ISL_3921415
hCoV-19/Brazil/RJ-LNN04998/2021/EPI_ISL_3921416/RiodeJaneiro/2021-08-09	EPI_ISL_3921416
hCoV-19/Brazil/RJ-LNN04999/2021/EPI_ISL_3921417/RiodeJaneiro/2021-08-06	EPI_ISL_3921417
hCoV-19/Brazil/RJ-LNN05000/2021/EPI_ISL_3921418/RiodeJaneiro/2021-08-08	EPI_ISL_3921418
hCoV-19/Brazil/RJ-LNN05001/2021/EPI_ISL_3921419/RiodeJaneiro/2021-08-06	EPI_ISL_3921419
hCoV-19/Brazil/RJ-LNN05002/2021/EPI_ISL_3921420/RiodeJaneiro/2021-08-08	EPI_ISL_3921420
hCoV-19/Brazil/RJ-LNN05003/2021/EPI_ISL_3921421/RiodeJaneiro/2021-08-08	EPI_ISL_3921421
hCoV-19/Brazil/RJ-LNN05004/2021/EPI_ISL_3921422/RiodeJaneiro/2021-08-07	EPI_ISL_3921422
hCoV-19/Brazil/RJ-LNN05005/2021/EPI_ISL_3921423/RiodeJaneiro/2021-08-06	EPI_ISL_3921423
hCoV-19/Brazil/RJ-LNN05006/2021/EPI_ISL_3921424/RiodeJaneiro/2021-08-09	EPI_ISL_3921424
hCoV-19/Brazil/RJ-LNN05007/2021/EPI_ISL_3921425/RiodeJaneiro/2021-08-06	EPI_ISL_3921425
hCoV-19/Brazil/RJ-LNN05009/2021/EPI_ISL_3921426/RiodeJaneiro/2021-08-09	EPI_ISL_3921426
hCoV-19/Brazil/RJ-LNN05010/2021/EPI_ISL_3921427/RiodeJaneiro/2021-08-09	EPI_ISL_3921427
hCoV-19/Brazil/BA-LNN05011/2021/EPI_ISL_3921428/Bahia/2021-08-09	EPI_ISL_3921428
hCoV-19/Brazil/RJ-LNN05012/2021/EPI_ISL_3921429/RiodeJaneiro/2021-08-10	EPI_ISL_3921429
hCoV-19/Brazil/RJ-LNN05014/2021/EPI_ISL_3921430/RiodeJaneiro/2021-08-07	EPI_ISL_3921430
hCoV-19/Brazil/RJ-LNN05015/2021/EPI_ISL_3921431/RiodeJaneiro/2021-08-09	EPI_ISL_3921431
hCoV-19/Brazil/RJ-LNN05016/2021/EPI_ISL_3921432/RiodeJaneiro/2021-08-10	EPI_ISL_3921432
hCoV-19/Brazil/RJ-LNN05017/2021/EPI_ISL_3921433/RiodeJaneiro/2021-08-09	EPI_ISL_3921433
hCoV-19/Brazil/RJ-LNN05018/2021/EPI_ISL_3921434/RiodeJaneiro/2021-08-10	EPI_ISL_3921434
hCoV-19/Brazil/RJ-LNN05019/2021/EPI_ISL_3921435/RiodeJaneiro/2021-08-05	EPI_ISL_3921435
hCoV-19/Brazil/RJ-LNN05020/2021/EPI_ISL_3921436/RiodeJaneiro/2021-08-05	EPI_ISL_3921436
hCoV-19/Brazil/RJ-LNN05021/2021/EPI_ISL_3921437/RiodeJaneiro/2021-08-05	EPI_ISL_3921437
hCoV-19/Brazil/RJ-LNN05023/2021/EPI_ISL_3921439/RiodeJaneiro/2021-08-05	EPI_ISL_3921439
hCoV-19/Brazil/RJ-LNN05024/2021/EPI_ISL_3921440/RiodeJaneiro/2021-08-07	EPI_ISL_3921440
hCoV-19/Brazil/RJ-LNN05025/2021/EPI_ISL_3921441/RiodeJaneiro/2021-08-07	EPI_ISL_3921441
hCoV-19/Brazil/RJ-LNN05026/2021/EPI_ISL_3921442/RiodeJaneiro/2021-08-08	EPI_ISL_3921442
hCoV-19/Brazil/RJ-LNN05027/2021/EPI_ISL_3921443/RiodeJaneiro/2021-08-07	EPI_ISL_3921443
hCoV-19/Brazil/RJ-LNN05029/2021/EPI_ISL_3921444/RiodeJaneiro/2021-08-07	EPI_ISL_3921444
hCoV-19/Brazil/RJ-LNN05032/2021/EPI_ISL_3921447/RiodeJaneiro/2021-08-08	EPI_ISL_3921447
hCoV-19/Brazil/RJ-LNN05036/2021/EPI_ISL_3921449/RiodeJaneiro/2021-08-09	EPI_ISL_3921449
hCoV-19/Brazil/RJ-LNN05038/2021/EPI_ISL_3921451/RiodeJaneiro/2021-08-09	EPI_ISL_3921451
hCoV-19/Brazil/RJ-LNN05039/2021/EPI_ISL_3921452/RiodeJaneiro/2021-08-09	EPI_ISL_3921452
hCoV-19/Brazil/RJ-LNN05041/2021/EPI_ISL_3921454/RiodeJaneiro/2021-08-09	EPI_ISL_3921454
hCoV-19/Brazil/RJ-LNN05042/2021/EPI_ISL_3921455/RiodeJaneiro/2021-08-09	EPI_ISL_3921455
hCoV-19/Brazil/RJ-LNN05044/2021/EPI_ISL_3921456/RiodeJaneiro/2021-08-08	EPI_ISL_3921456
hCoV-19/Brazil/RJ-LNN05045/2021/EPI_ISL_3921457/RiodeJaneiro/2021-08-08	EPI_ISL_3921457
hCoV-19/Brazil/RJ-LNN05047/2021/EPI_ISL_3921459/RiodeJaneiro/2021-08-07	EPI_ISL_3921459
hCoV-19/Brazil/RJ-LNN05048/2021/EPI_ISL_3921460/RiodeJaneiro/2021-08-07	EPI_ISL_3921460
hCoV-19/Brazil/RJ-LNN05050/2021/EPI_ISL_3921462/RiodeJaneiro/2021-08-07	EPI_ISL_3921462
hCoV-19/Brazil/RJ-LNN05051/2021/EPI_ISL_3921463/RiodeJaneiro/2021-08-07	EPI_ISL_3921463
hCoV-19/Brazil/RJ-LNN05052/2021/EPI_ISL_3921464/RiodeJaneiro/2021-08-07	EPI_ISL_3921464
hCoV-19/Brazil/RJ-LNN05054/2021/EPI_ISL_3921465/RiodeJaneiro/2021-08-09	EPI_ISL_3921465
hCoV-19/Brazil/RJ-LNN05055/2021/EPI_ISL_3921466/RiodeJaneiro/2021-08-09	EPI_ISL_3921466
hCoV-19/Brazil/RJ-LNN05059/2021/EPI_ISL_3921468/RiodeJaneiro/2021-08-12	EPI_ISL_3921468
hCoV-19/Brazil/RJ-LNN05060/2021/EPI_ISL_3921469/RiodeJaneiro/2021-08-11	EPI_ISL_3921469
hCoV-19/Brazil/RJ-LNN05061/2021/EPI_ISL_3921470/RiodeJaneiro/2021-08-11	EPI_ISL_3921470
hCoV-19/Brazil/RJ-LNN05064/2021/EPI_ISL_3921471/RiodeJaneiro/2021-08-09	EPI_ISL_3921471
hCoV-19/Brazil/RJ-LNN05065/2021/EPI_ISL_3921472/RiodeJaneiro/2021-08-09	EPI_ISL_3921472
hCoV-19/Brazil/RJ-LNN05066/2021/EPI_ISL_3921473/RiodeJaneiro/2021-08-09	EPI_ISL_3921473
hCoV-19/Brazil/RJ-LNN05067/2021/EPI_ISL_3921474/RiodeJaneiro/2021-08-09	EPI_ISL_3921474
hCoV-19/Brazil/RJ-LNN05068/2021/EPI_ISL_3921475/RiodeJaneiro/2021-08-09	EPI_ISL_3921475
hCoV-19/Brazil/RJ-LNN05069/2021/EPI_ISL_3921476/RiodeJaneiro/2021-08-09	EPI_ISL_3921476
hCoV-19/Brazil/RJ-LNN05070/2021/EPI_ISL_3921477/RiodeJaneiro/2021-08-09	EPI_ISL_3921477
hCoV-19/Brazil/RJ-LNN05071/2021/EPI_ISL_3921478/RiodeJaneiro/2021-08-08	EPI_ISL_3921478
hCoV-19/Brazil/RJ-LNN05072/2021/EPI_ISL_3921479/RiodeJaneiro/2021-08-07	EPI_ISL_3921479
hCoV-19/Brazil/PI-LNN05073/2021/EPI_ISL_3921480/Piaui/2021-08-09	EPI_ISL_3921480
hCoV-19/Brazil/RJ-LNN05074/2021/EPI_ISL_3921481/RiodeJaneiro/2021-08-09	EPI_ISL_3921481
hCoV-19/Brazil/RJ-LNN05075/2021/EPI_ISL_3921482/RiodeJaneiro/2021-08-09	EPI_ISL_3921482
hCoV-19/Brazil/RJ-LNN05076/2021/EPI_ISL_3921483/RiodeJaneiro/2021-08-09	EPI_ISL_3921483
hCoV-19/Brazil/RJ-LNN05077/2021/EPI_ISL_3921484/RiodeJaneiro/2021-08-09	EPI_ISL_3921484
hCoV-19/Brazil/RJ-LNN05078/2021/EPI_ISL_3921485/RiodeJaneiro/2021-08-09	EPI_ISL_3921485
hCoV-19/Brazil/RJ-LNN05079/2021/EPI_ISL_3921486/RiodeJaneiro/2021-08-09	EPI_ISL_3921486
hCoV-19/Brazil/RJ-LNN05080/2021/EPI_ISL_3921487/RiodeJaneiro/2021-08-07	EPI_ISL_3921487
hCoV-19/Brazil/RJ-LNN05081/2021/EPI_ISL_3921488/RiodeJaneiro/2021-08-07	EPI_ISL_3921488
hCoV-19/Brazil/RJ-LNN05082/2021/EPI_ISL_3921489/RiodeJaneiro/2021-08-07	EPI_ISL_3921489
hCoV-19/Brazil/RJ-LNN05083/2021/EPI_ISL_3921490/RiodeJaneiro/2021-08-07	EPI_ISL_3921490
hCoV-19/Brazil/RJ-LNN05084/2021/EPI_ISL_3921491/RiodeJaneiro/2021-08-07	EPI_ISL_3921491
hCoV-19/Brazil/RJ-LNN05087/2021/EPI_ISL_3921494/RiodeJaneiro/2021-08-10	EPI_ISL_3921494
hCoV-19/Brazil/RJ-LNN05088/2021/EPI_ISL_3921495/RiodeJaneiro/2021-08-09	EPI_ISL_3921495
hCoV-19/Brazil/RJ-LNN05089/2021/EPI_ISL_3921496/RiodeJaneiro/2021-08-09	EPI_ISL_3921496
hCoV-19/Brazil/RJ-LNN05090/2021/EPI_ISL_3921497/RiodeJaneiro/2021-08-07	EPI_ISL_3921497
hCoV-19/Brazil/RJ-LNN05091/2021/EPI_ISL_3921498/RiodeJaneiro/2021-08-08	EPI_ISL_3921498
hCoV-19/Brazil/RJ-LNN05092/2021/EPI_ISL_3921499/RiodeJaneiro/2021-08-08	EPI_ISL_3921499
hCoV-19/Brazil/RJ-LNN05093/2021/EPI_ISL_3921500/RiodeJaneiro/2021-08-07	EPI_ISL_3921500
hCoV-19/Brazil/RJ-LNN05094/2021/EPI_ISL_3921501/RiodeJaneiro/2021-08-07	EPI_ISL_3921501
hCoV-19/Brazil/RJ-LNN05095/2021/EPI_ISL_3921502/RiodeJaneiro/2021-08-09	EPI_ISL_3921502
hCoV-19/Brazil/RJ-LNN05097/2021/EPI_ISL_3921504/RiodeJaneiro/2021-08-09	EPI_ISL_3921504
hCoV-19/Brazil/RJ-LNN05098/2021/EPI_ISL_3921505/RiodeJaneiro/2021-08-07	EPI_ISL_3921505
hCoV-19/Brazil/RJ-LNN05099/2021/EPI_ISL_3921506/RiodeJaneiro/2021-08-09	EPI_ISL_3921506
hCoV-19/Brazil/RJ-LNN05101/2021/EPI_ISL_3921507/RiodeJaneiro/2021-08-07	EPI_ISL_3921507
hCoV-19/Brazil/RJ-LNN05102/2021/EPI_ISL_3921508/RiodeJaneiro/2021-08-07	EPI_ISL_3921508
hCoV-19/Brazil/RJ-LNN05103/2021/EPI_ISL_3921509/RiodeJaneiro/2021-08-07	EPI_ISL_3921509
hCoV-19/Brazil/RJ-LNN05104/2021/EPI_ISL_3921510/RiodeJaneiro/2021-08-07	EPI_ISL_3921510
hCoV-19/Brazil/RJ-LNN05105/2021/EPI_ISL_3921511/RiodeJaneiro/2021-08-09	EPI_ISL_3921511
hCoV-19/Brazil/RJ-LNN05106/2021/EPI_ISL_3921512/RiodeJaneiro/2021-08-09	EPI_ISL_3921512
hCoV-19/Brazil/RJ-LNN05107/2021/EPI_ISL_3921513/RiodeJaneiro/2021-08-09	EPI_ISL_3921513
hCoV-19/Brazil/RJ-LNN05108/2021/EPI_ISL_3921514/RiodeJaneiro/2021-08-09	EPI_ISL_3921514
hCoV-19/Brazil/RJ-LNN05109/2021/EPI_ISL_3921515/RiodeJaneiro/2021-08-09	EPI_ISL_3921515
hCoV-19/Brazil/RJ-LNN05110/2021/EPI_ISL_3921516/RiodeJaneiro/2021-08-09	EPI_ISL_3921516
hCoV-19/Brazil/RJ-LNN05111/2021/EPI_ISL_3921517/RiodeJaneiro/2021-08-12	EPI_ISL_3921517
hCoV-19/Brazil/RJ-LNN05112/2021/EPI_ISL_3921518/RiodeJaneiro/2021-08-12	EPI_ISL_3921518
hCoV-19/Brazil/RJ-LNN05113/2021/EPI_ISL_3921519/RiodeJaneiro/2021-08-11	EPI_ISL_3921519
hCoV-19/Brazil/RJ-LNN05114/2021/EPI_ISL_3921520/RiodeJaneiro/2021-08-11	EPI_ISL_3921520
hCoV-19/Brazil/RJ-LNN05115/2021/EPI_ISL_3921521/RiodeJaneiro/2021-08-12	EPI_ISL_3921521
hCoV-19/Brazil/GO-HLAGYN-1845078/2021/EPI_ISL_3922205/Goias/2021-08-17	EPI_ISL_3922205
hCoV-19/Brazil/GO-HLAGYN-1845588/2021/EPI_ISL_3922214/Goias/2021-08-17	EPI_ISL_3922214
hCoV-19/Brazil/GO-HLAGYN-1854847/2021/EPI_ISL_3922218/Goias/2021-08-23	EPI_ISL_3922218
hCoV-19/Brazil/GO-HLAGYN-1854937/2021/EPI_ISL_3922221/Goias/2021-08-23	EPI_ISL_3922221
hCoV-19/Brazil/GO-HLAGYN-1854941/2021/EPI_ISL_3922225/Goias/2021-08-23	EPI_ISL_3922225
hCoV-19/Brazil/GO-HLAGYN-1854350/2021/EPI_ISL_3922237/Goias/2021-08-23	EPI_ISL_3922237
hCoV-19/Brazil/GO-HLAGYN-1854842/2021/EPI_ISL_3922242/Goias/2021-08-23	EPI_ISL_3922242
hCoV-19/Brazil/GO-HLAGYN-1856016/2021/EPI_ISL_3922252/Goias/2021-08-24	EPI_ISL_3922252
hCoV-19/Brazil/GO-HLAGYN-1856835/2021/EPI_ISL_3922258/Goias/2021-08-24	EPI_ISL_3922258
hCoV-19/Brazil/GO-HLAGYN-1856256/2021/EPI_ISL_3922260/Goias/2021-08-24	EPI_ISL_3922260
hCoV-19/Brazil/GO-HLAGYN-1856245/2021/EPI_ISL_3922261/Goias/2021-08-24	EPI_ISL_3922261
hCoV-19/Brazil/SP-IB_126465/2021/EPI_ISL_3922276/SaoPaulo/2021-08-09	EPI_ISL_3922276
hCoV-19/Brazil/SP-IB_126464/2021/EPI_ISL_3922277/SaoPaulo/2021-08-09	EPI_ISL_3922277
hCoV-19/Brazil/SP-IB_126462/2021/EPI_ISL_3922278/SaoPaulo/2021-08-09	EPI_ISL_3922278
hCoV-19/Brazil/SP-IB_126154/2021/EPI_ISL_3922279/SaoPaulo/2021-08-13	EPI_ISL_3922279
hCoV-19/Brazil/SP-IB_126479/2021/EPI_ISL_3922280/SaoPaulo/2021-08-08	EPI_ISL_3922280
hCoV-19/Brazil/SP-IB_126072/2021/EPI_ISL_3922283/SaoPaulo/2021-08-12	EPI_ISL_3922283
hCoV-19/Brazil/SP-IB_126102/2021/EPI_ISL_3922310/SaoPaulo/2021-08-09	EPI_ISL_3922310
hCoV-19/Brazil/SP-IB_126073/2021/EPI_ISL_3922311/SaoPaulo/2021-08-10	EPI_ISL_3922311
hCoV-19/Brazil/SP-IB_126507/2021/EPI_ISL_3922312/SaoPaulo/2021-08-09	EPI_ISL_3922312
hCoV-19/Brazil/SP-IB_126831/2021/EPI_ISL_3922313/SaoPaulo/2021-08-10	EPI_ISL_3922313
hCoV-19/Brazil/SP-IB_126116/2021/EPI_ISL_3922314/SaoPaulo/2021-08-12	EPI_ISL_3922314
hCoV-19/Brazil/SP-IB_126474/2021/EPI_ISL_3922315/SaoPaulo/2021-08-09	EPI_ISL_3922315
hCoV-19/Brazil/SP-IB_126473/2021/EPI_ISL_3922316/SaoPaulo/2021-08-09	EPI_ISL_3922316
hCoV-19/Brazil/SP-IB_126472/2021/EPI_ISL_3922317/SaoPaulo/2021-08-09	EPI_ISL_3922317
hCoV-19/Brazil/SP-IB_126471/2021/EPI_ISL_3922318/SaoPaulo/2021-08-09	EPI_ISL_3922318
hCoV-19/Brazil/SP-IB_126470/2021/EPI_ISL_3922319/SaoPaulo/2021-08-09	EPI_ISL_3922319
hCoV-19/Brazil/SP-IB_126469/2021/EPI_ISL_3922320/SaoPaulo/2021-08-09	EPI_ISL_3922320
hCoV-19/Brazil/SP-IB_126468/2021/EPI_ISL_3922321/SaoPaulo/2021-08-09	EPI_ISL_3922321
hCoV-19/Brazil/SP-IB_126467/2021/EPI_ISL_3922322/SaoPaulo/2021-08-09	EPI_ISL_3922322
hCoV-19/Brazil/SP-IB_126466/2021/EPI_ISL_3922323/SaoPaulo/2021-08-09	EPI_ISL_3922323
hCoV-19/Brazil/SP-IB_126463/2021/EPI_ISL_3922324/SaoPaulo/2021-08-10	EPI_ISL_3922324
hCoV-19/Brazil/SP-IB_126461/2021/EPI_ISL_3922325/SaoPaulo/2021-08-09	EPI_ISL_3922325
hCoV-19/Brazil/SP-IB_126090/2021/EPI_ISL_3922326/SaoPaulo/2021-08-10	EPI_ISL_3922326
hCoV-19/Brazil/SP-IB_126075/2021/EPI_ISL_3922327/SaoPaulo/2021-08-10	EPI_ISL_3922327
hCoV-19/Brazil/SP-IB_126109/2021/EPI_ISL_3922328/SaoPaulo/2021-08-11	EPI_ISL_3922328
hCoV-19/Brazil/SP-IB_126148/2021/EPI_ISL_3922329/SaoPaulo/2021-08-10	EPI_ISL_3922329
hCoV-19/Brazil/SP-IB_126081/2021/EPI_ISL_3922330/SaoPaulo/2021-08-11	EPI_ISL_3922330
hCoV-19/Brazil/SP-IB_126146/2021/EPI_ISL_3922331/SaoPaulo/2021-08-11	EPI_ISL_3922331
hCoV-19/Brazil/SP-IB_126094/2021/EPI_ISL_3922332/SaoPaulo/2021-08-11	EPI_ISL_3922332
hCoV-19/Brazil/SP-IB_126085/2021/EPI_ISL_3922333/SaoPaulo/2021-08-11	EPI_ISL_3922333
hCoV-19/Brazil/SP-IB_126101/2021/EPI_ISL_3922334/SaoPaulo/2021-08-11	EPI_ISL_3922334
hCoV-19/Brazil/SP-IB_126099/2021/EPI_ISL_3922335/SaoPaulo/2021-08-11	EPI_ISL_3922335
hCoV-19/Brazil/SP-IB_126068/2021/EPI_ISL_3922336/SaoPaulo/2021-08-12	EPI_ISL_3922336
hCoV-19/Brazil/SP-IB_126155/2021/EPI_ISL_3922337/SaoPaulo/2021-08-12	EPI_ISL_3922337
hCoV-19/Brazil/SP-IB_126120/2021/EPI_ISL_3922338/SaoPaulo/2021-08-10	EPI_ISL_3922338
hCoV-19/Brazil/SP-IB_126089/2021/EPI_ISL_3922339/SaoPaulo/2021-08-11	EPI_ISL_3922339
hCoV-19/Brazil/SP-IB_126082/2021/EPI_ISL_3922340/SaoPaulo/2021-08-11	EPI_ISL_3922340
hCoV-19/Brazil/SP-IB_126091/2021/EPI_ISL_3922341/SaoPaulo/2021-08-11	EPI_ISL_3922341
hCoV-19/Brazil/SP-IB_126135/2021/EPI_ISL_3922342/SaoPaulo/2021-08-11	EPI_ISL_3922342
hCoV-19/Brazil/SP-IB_126093/2021/EPI_ISL_3922343/SaoPaulo/2021-08-12	EPI_ISL_3922343
hCoV-19/Brazil/SP-IB_126112/2021/EPI_ISL_3922344/SaoPaulo/2021-08-12	EPI_ISL_3922344
hCoV-19/Brazil/SP-IB_126118/2021/EPI_ISL_3922345/SaoPaulo/2021-08-12	EPI_ISL_3922345
hCoV-19/Brazil/SP-IB_126106/2021/EPI_ISL_3922346/SaoPaulo/2021-08-12	EPI_ISL_3922346
hCoV-19/Brazil/SP-IB_126097/2021/EPI_ISL_3922347/SaoPaulo/2021-08-12	EPI_ISL_3922347
hCoV-19/Brazil/SP-IB_126136/2021/EPI_ISL_3922348/SaoPaulo/2021-08-12	EPI_ISL_3922348
hCoV-19/Brazil/SP-IB_126139/2021/EPI_ISL_3922349/SaoPaulo/2021-08-11	EPI_ISL_3922349
hCoV-19/Brazil/SP-IB_126100/2021/EPI_ISL_3922350/SaoPaulo/2021-08-12	EPI_ISL_3922350
hCoV-19/Brazil/SP-IB_126083/2021/EPI_ISL_3922351/SaoPaulo/2021-08-12	EPI_ISL_3922351
hCoV-19/Brazil/SP-IB_126108/2021/EPI_ISL_3922352/SaoPaulo/2021-08-12	EPI_ISL_3922352
hCoV-19/Brazil/SP-IB_126132/2021/EPI_ISL_3922353/SaoPaulo/2021-08-12	EPI_ISL_3922353
hCoV-19/Brazil/SP-IB_126123/2021/EPI_ISL_3922354/SaoPaulo/2021-08-12	EPI_ISL_3922354
hCoV-19/Brazil/SP-IB_126110/2021/EPI_ISL_3922355/SaoPaulo/2021-08-12	EPI_ISL_3922355
hCoV-19/Brazil/SP-IB_126131/2021/EPI_ISL_3922356/SaoPaulo/2021-08-12	EPI_ISL_3922356
hCoV-19/Brazil/SP-IB_126137/2021/EPI_ISL_3922357/SaoPaulo/2021-08-12	EPI_ISL_3922357
hCoV-19/Brazil/SP-IB_126130/2021/EPI_ISL_3922358/SaoPaulo/2021-08-12	EPI_ISL_3922358
hCoV-19/Brazil/SP-IB_126145/2021/EPI_ISL_3922359/SaoPaulo/2021-08-12	EPI_ISL_3922359
hCoV-19/Brazil/SP-IB_126134/2021/EPI_ISL_3922360/SaoPaulo/2021-08-12	EPI_ISL_3922360
hCoV-19/Brazil/SP-IB_126152/2021/EPI_ISL_3922361/SaoPaulo/2021-08-12	EPI_ISL_3922361
hCoV-19/Brazil/SP-IB_126103/2021/EPI_ISL_3922362/SaoPaulo/2021-08-12	EPI_ISL_3922362
hCoV-19/Brazil/SP-IB_126092/2021/EPI_ISL_3922363/SaoPaulo/2021-08-12	EPI_ISL_3922363
hCoV-19/Brazil/SP-IB_126151/2021/EPI_ISL_3922364/SaoPaulo/2021-08-12	EPI_ISL_3922364
hCoV-19/Brazil/SP-IB_126144/2021/EPI_ISL_3922365/SaoPaulo/2021-08-12	EPI_ISL_3922365
hCoV-19/Brazil/SP-IB_126117/2021/EPI_ISL_3922366/SaoPaulo/2021-08-11	EPI_ISL_3922366
hCoV-19/Brazil/SP-IB_126119/2021/EPI_ISL_3922367/SaoPaulo/2021-08-11	EPI_ISL_3922367
hCoV-19/Brazil/SP-IB_126078/2021/EPI_ISL_3922368/SaoPaulo/2021-08-12	EPI_ISL_3922368
hCoV-19/Brazil/SP-IB_126084/2021/EPI_ISL_3922369/SaoPaulo/2021-08-13	EPI_ISL_3922369
hCoV-19/Brazil/SP-IB_126086/2021/EPI_ISL_3922370/SaoPaulo/2021-08-13	EPI_ISL_3922370
hCoV-19/Brazil/SP-IB_126087/2021/EPI_ISL_3922371/SaoPaulo/2021-08-13	EPI_ISL_3922371
hCoV-19/Brazil/SP-IB_126095/2021/EPI_ISL_3922372/SaoPaulo/2021-08-13	EPI_ISL_3922372
hCoV-19/Brazil/SP-IB_126096/2021/EPI_ISL_3922373/SaoPaulo/2021-08-13	EPI_ISL_3922373
hCoV-19/Brazil/SP-IB_126133/2021/EPI_ISL_3922374/SaoPaulo/2021-08-12	EPI_ISL_3922374
hCoV-19/Brazil/SP-IB_126150/2021/EPI_ISL_3922375/SaoPaulo/2021-08-12	EPI_ISL_3922375
hCoV-19/Brazil/SP-IB_126125/2021/EPI_ISL_3922376/SaoPaulo/2021-08-12	EPI_ISL_3922376
hCoV-19/Brazil/SP-IB_126157/2021/EPI_ISL_3922377/SaoPaulo/2021-08-11	EPI_ISL_3922377
hCoV-19/Brazil/SP-IB_126077/2021/EPI_ISL_3922378/SaoPaulo/2021-08-09	EPI_ISL_3922378
hCoV-19/Brazil/SP-IB_126873/2021/EPI_ISL_3922379/SaoPaulo/2021-08-10	EPI_ISL_3922379
hCoV-19/Brazil/SP-IB_126872/2021/EPI_ISL_3922380/SaoPaulo/2021-08-10	EPI_ISL_3922380
hCoV-19/Brazil/SP-IB_126830/2021/EPI_ISL_3922381/SaoPaulo/2021-08-10	EPI_ISL_3922381
hCoV-19/Brazil/SP-IB_126829/2021/EPI_ISL_3922382/SaoPaulo/2021-08-10	EPI_ISL_3922382
hCoV-19/Brazil/SP-IB_126497/2021/EPI_ISL_3922383/SaoPaulo/2021-08-08	EPI_ISL_3922383
hCoV-19/Brazil/SP-IB_126496/2021/EPI_ISL_3922384/SaoPaulo/2021-08-08	EPI_ISL_3922384
hCoV-19/Brazil/SP-IB_126506/2021/EPI_ISL_3922385/SaoPaulo/2021-08-08	EPI_ISL_3922385
hCoV-19/Brazil/SP-IB_126505/2021/EPI_ISL_3922386/SaoPaulo/2021-08-08	EPI_ISL_3922386
hCoV-19/Brazil/SP-IB_126504/2021/EPI_ISL_3922387/SaoPaulo/2021-08-08	EPI_ISL_3922387
hCoV-19/Brazil/SP-IB_126502/2021/EPI_ISL_3922388/SaoPaulo/2021-08-09	EPI_ISL_3922388
hCoV-19/Brazil/SP-IB_126501/2021/EPI_ISL_3922389/SaoPaulo/2021-08-09	EPI_ISL_3922389
hCoV-19/Brazil/SP-IB_126499/2021/EPI_ISL_3922390/SaoPaulo/2021-08-09	EPI_ISL_3922390
hCoV-19/Brazil/SP-IB_126126/2021/EPI_ISL_3922391/SaoPaulo/2021-08-10	EPI_ISL_3922391
hCoV-19/Brazil/SP-IB_126498/2021/EPI_ISL_3922392/SaoPaulo/2021-08-09	EPI_ISL_3922392
hCoV-19/Brazil/SP-IB_126074/2021/EPI_ISL_3922393/SaoPaulo/2021-08-09	EPI_ISL_3922393
hCoV-19/Brazil/SP-IB_126098/2021/EPI_ISL_3922394/SaoPaulo/2021-08-10	EPI_ISL_3922394
hCoV-19/Brazil/SP-IB_125592/2021/EPI_ISL_3922395/SaoPaulo/2021-08-11	EPI_ISL_3922395
hCoV-19/Brazil/SP-IB_126104/2021/EPI_ISL_3922396/SaoPaulo/2021-08-11	EPI_ISL_3922396
hCoV-19/Brazil/SP-IB_126114/2021/EPI_ISL_3922397/SaoPaulo/2021-08-11	EPI_ISL_3922397
hCoV-19/Brazil/SP-IB_126143/2021/EPI_ISL_3922398/SaoPaulo/2021-08-12	EPI_ISL_3922398
hCoV-19/Brazil/SP-IB_126121/2021/EPI_ISL_3922399/SaoPaulo/2021-08-11	EPI_ISL_3922399
hCoV-19/Brazil/SP-IB_126107/2021/EPI_ISL_3922400/SaoPaulo/2021-08-12	EPI_ISL_3922400
hCoV-19/Brazil/SP-IB_126079/2021/EPI_ISL_3922401/SaoPaulo/2021-08-12	EPI_ISL_3922401
hCoV-19/Brazil/SP-IB_126149/2021/EPI_ISL_3922402/SaoPaulo/2021-08-12	EPI_ISL_3922402
hCoV-19/Brazil/SP-IB_126140/2021/EPI_ISL_3922403/SaoPaulo/2021-08-12	EPI_ISL_3922403
hCoV-19/Brazil/SP-IB_126088/2021/EPI_ISL_3922404/SaoPaulo/2021-08-12	EPI_ISL_3922404
hCoV-19/Brazil/SP-IB_126142/2021/EPI_ISL_3922405/SaoPaulo/2021-08-13	EPI_ISL_3922405
hCoV-19/Brazil/SP-IB_126153/2021/EPI_ISL_3922406/SaoPaulo/2021-08-11	EPI_ISL_3922406
hCoV-19/Brazil/SP-IB_126141/2021/EPI_ISL_3922407/SaoPaulo/2021-08-11	EPI_ISL_3922407
hCoV-19/Brazil/SP-IB_126138/2021/EPI_ISL_3922408/SaoPaulo/2021-08-13	EPI_ISL_3922408
hCoV-19/Brazil/SP-IB_125702/2021/EPI_ISL_3922409/SaoPaulo/2021-08-06	EPI_ISL_3922409
hCoV-19/Brazil/SP-IB_125711/2021/EPI_ISL_3922410/SaoPaulo/2021-08-09	EPI_ISL_3922410
hCoV-19/Brazil/SP-IB_125714/2021/EPI_ISL_3922411/SaoPaulo/2021-08-09	EPI_ISL_3922411
hCoV-19/Brazil/SP-IB_126486/2021/EPI_ISL_3922412/SaoPaulo/2021-08-08	EPI_ISL_3922412
hCoV-19/Brazil/SP-IB_126485/2021/EPI_ISL_3922413/SaoPaulo/2021-08-09	EPI_ISL_3922413
hCoV-19/Brazil/SP-IB_126483/2021/EPI_ISL_3922414/SaoPaulo/2021-08-08	EPI_ISL_3922414
hCoV-19/Brazil/SP-IB_126481/2021/EPI_ISL_3922415/SaoPaulo/2021-08-08	EPI_ISL_3922415
hCoV-19/Brazil/SP-IB_126111/2021/EPI_ISL_3922416/SaoPaulo/2021-08-10	EPI_ISL_3922416
hCoV-19/Brazil/SP-IB_126147/2021/EPI_ISL_3922417/SaoPaulo/2021-08-11	EPI_ISL_3922417
hCoV-19/Brazil/SP-IB_126127/2021/EPI_ISL_3922418/SaoPaulo/2021-08-11	EPI_ISL_3922418
hCoV-19/Brazil/SP-IB_126076/2021/EPI_ISL_3922419/SaoPaulo/2021-08-10	EPI_ISL_3922419
hCoV-19/Brazil/SP-IB_126156/2021/EPI_ISL_3922420/SaoPaulo/2021-08-11	EPI_ISL_3922420
hCoV-19/Brazil/SP-HIAE-ID677/2021/EPI_ISL_3941508/SaoPaulo/2021-08-19	EPI_ISL_3941508
hCoV-19/Brazil/SP-HIAE-ID680/2021/EPI_ISL_3941509/SaoPaulo/2021-08-20	EPI_ISL_3941509
hCoV-19/Brazil/SP-HIAE-ID684/2021/EPI_ISL_3941510/SaoPaulo/2021-08-20	EPI_ISL_3941510
hCoV-19/Brazil/SP-HIAE-ID672/2021/EPI_ISL_3941520/SaoPaulo/2021-08-18	EPI_ISL_3941520
hCoV-19/Brazil/SP-HIAE-ID673/2021/EPI_ISL_3941521/SaoPaulo/2021-08-20	EPI_ISL_3941521
hCoV-19/Brazil/SP-HIAE-ID674/2021/EPI_ISL_3941522/SaoPaulo/2021-08-14	EPI_ISL_3941522
hCoV-19/Brazil/SP-HIAE-ID675/2021/EPI_ISL_3941523/SaoPaulo/2021-08-16	EPI_ISL_3941523
hCoV-19/Brazil/SP-HIAE-ID678/2021/EPI_ISL_3941524/SaoPaulo/2021-08-23	EPI_ISL_3941524
hCoV-19/Brazil/SP-HIAE-ID681/2021/EPI_ISL_3941525/SaoPaulo/2021-08-19	EPI_ISL_3941525
hCoV-19/Brazil/SP-HIAE-ID682/2021/EPI_ISL_3941526/SaoPaulo/2021-08-12	EPI_ISL_3941526
hCoV-19/Brazil/SP-HIAE-ID683/2021/EPI_ISL_3941527/SaoPaulo/2021-08-18	EPI_ISL_3941527
hCoV-19/Brazil/SP-HIAE-ID685/2021/EPI_ISL_3941528/SaoPaulo/2021-08-19	EPI_ISL_3941528
hCoV-19/Brazil/SP-HIAE-ID686/2021/EPI_ISL_3941529/SaoPaulo/2021-08-17	EPI_ISL_3941529
hCoV-19/Brazil/SP-HIAE-ID687/2021/EPI_ISL_3941530/SaoPaulo/2021-08-17	EPI_ISL_3941530
hCoV-19/Brazil/SP-HIAE-ID688/2021/EPI_ISL_3941531/SaoPaulo/2021-08-16	EPI_ISL_3941531
hCoV-19/Brazil/SP-HIAE-ID689/2021/EPI_ISL_3941532/SaoPaulo/2021-08-16	EPI_ISL_3941532
hCoV-19/Brazil/SP-HIAE-ID690/2021/EPI_ISL_3941533/SaoPaulo/2021-08-20	EPI_ISL_3941533
hCoV-19/Brazil/SP-HIAE-ID692/2021/EPI_ISL_3941534/SaoPaulo/2021-08-17	EPI_ISL_3941534
hCoV-19/Brazil/SP-HIAE-ID694/2021/EPI_ISL_3941535/SaoPaulo/2021-08-16	EPI_ISL_3941535
hCoV-19/Brazil/SP-HIAE-ID696/2021/EPI_ISL_3941536/SaoPaulo/2021-08-16	EPI_ISL_3941536
hCoV-19/Brazil/SP-HIAE-ID697/2021/EPI_ISL_3941537/SaoPaulo/2021-08-21	EPI_ISL_3941537
hCoV-19/Brazil/SP-HIAE-ID698/2021/EPI_ISL_3941538/SaoPaulo/2021-08-19	EPI_ISL_3941538
hCoV-19/Brazil/SP-HIAE-ID699/2021/EPI_ISL_3941539/SaoPaulo/2021-08-20	EPI_ISL_3941539
hCoV-19/Brazil/SP-HIAE-ID700/2021/EPI_ISL_3941540/SaoPaulo/2021-08-22	EPI_ISL_3941540
hCoV-19/Brazil/SP-HIAE-ID701/2021/EPI_ISL_3941541/SaoPaulo/2021-08-22	EPI_ISL_3941541
hCoV-19/Brazil/SP-HIAE-ID702/2021/EPI_ISL_3941542/SaoPaulo/2021-08-18	EPI_ISL_3941542
hCoV-19/Brazil/SP-HIAE-ID704/2021/EPI_ISL_3941543/SaoPaulo/2021-08-19	EPI_ISL_3941543
hCoV-19/Brazil/SP-HIAE-ID705/2021/EPI_ISL_3941544/SaoPaulo/2021-08-19	EPI_ISL_3941544
hCoV-19/Brazil/SP-HIAE-ID706/2021/EPI_ISL_3941545/SaoPaulo/2021-08-17	EPI_ISL_3941545
hCoV-19/Brazil/SP-HIAE-ID707/2021/EPI_ISL_3941546/SaoPaulo/2021-08-20	EPI_ISL_3941546
hCoV-19/Brazil/SP-HIAE-ID708/2021/EPI_ISL_3941547/SaoPaulo/2021-08-17	EPI_ISL_3941547
hCoV-19/Brazil/BA-LACEN-BA495/2021/EPI_ISL_3944568/Bahia/2021-07-26	EPI_ISL_3944568
hCoV-19/Brazil/BA-LACEN-BA506/2021/EPI_ISL_3944569/Bahia/2021-07-13	EPI_ISL_3944569
hCoV-19/Brazil/BA-LACEN-BA508/2021/EPI_ISL_3944570/Bahia/2021-07-19	EPI_ISL_3944570
hCoV-19/Brazil/SP-IB_127236/2021/EPI_ISL_3944832/SaoPaulo/2021-08-15	EPI_ISL_3944832
hCoV-19/Brazil/SP-IB_127235/2021/EPI_ISL_3944833/SaoPaulo/2021-08-15	EPI_ISL_3944833
hCoV-19/Brazil/SP-IB_127234/2021/EPI_ISL_3944834/SaoPaulo/2021-08-15	EPI_ISL_3944834
hCoV-19/Brazil/SP-IB_127233/2021/EPI_ISL_3944835/SaoPaulo/2021-08-15	EPI_ISL_3944835
hCoV-19/Brazil/SP-IB_127232/2021/EPI_ISL_3944836/SaoPaulo/2021-08-15	EPI_ISL_3944836
hCoV-19/Brazil/SP-IB_127231/2021/EPI_ISL_3944837/SaoPaulo/2021-08-15	EPI_ISL_3944837
hCoV-19/Brazil/SP-IB_127230/2021/EPI_ISL_3944838/SaoPaulo/2021-08-15	EPI_ISL_3944838
hCoV-19/Brazil/SP-IB_127243/2021/EPI_ISL_3944839/SaoPaulo/2021-08-15	EPI_ISL_3944839
hCoV-19/Brazil/SP-IB_127229/2021/EPI_ISL_3944840/SaoPaulo/2021-08-15	EPI_ISL_3944840
hCoV-19/Brazil/SP-IB_127228/2021/EPI_ISL_3944841/SaoPaulo/2021-08-15	EPI_ISL_3944841
hCoV-19/Brazil/SP-IB_127227/2021/EPI_ISL_3944842/SaoPaulo/2021-08-15	EPI_ISL_3944842
hCoV-19/Brazil/SP-IB_127226/2021/EPI_ISL_3944843/SaoPaulo/2021-08-15	EPI_ISL_3944843
hCoV-19/Brazil/SP-IB_127254/2021/EPI_ISL_3944844/SaoPaulo/2021-08-15	EPI_ISL_3944844
hCoV-19/Brazil/SP-IB_127225/2021/EPI_ISL_3944845/SaoPaulo/2021-08-15	EPI_ISL_3944845
hCoV-19/Brazil/SP-IB_127158/2021/EPI_ISL_3944846/SaoPaulo/2021-08-16	EPI_ISL_3944846
hCoV-19/Brazil/SP-IB_127224/2021/EPI_ISL_3944847/SaoPaulo/2021-08-15	EPI_ISL_3944847
hCoV-19/Brazil/SP-IB_127223/2021/EPI_ISL_3944848/SaoPaulo/2021-08-15	EPI_ISL_3944848
hCoV-19/Brazil/SP-IB_127222/2021/EPI_ISL_3944849/SaoPaulo/2021-08-15	EPI_ISL_3944849
hCoV-19/Brazil/SP-IB_127253/2021/EPI_ISL_3944850/SaoPaulo/2021-08-16	EPI_ISL_3944850
hCoV-19/Brazil/SP-IB_127221/2021/EPI_ISL_3944851/SaoPaulo/2021-08-15	EPI_ISL_3944851
hCoV-19/Brazil/SP-IB_127220/2021/EPI_ISL_3944852/SaoPaulo/2021-08-15	EPI_ISL_3944852
hCoV-19/Brazil/SP-IB_127242/2021/EPI_ISL_3944853/SaoPaulo/2021-08-15	EPI_ISL_3944853
hCoV-19/Brazil/SP-IB_127219/2021/EPI_ISL_3944854/SaoPaulo/2021-08-16	EPI_ISL_3944854
hCoV-19/Brazil/SP-IB_127218/2021/EPI_ISL_3944855/SaoPaulo/2021-08-16	EPI_ISL_3944855
hCoV-19/Brazil/SP-IB_127157/2021/EPI_ISL_3944856/SaoPaulo/2021-08-16	EPI_ISL_3944856
hCoV-19/Brazil/SP-IB_127217/2021/EPI_ISL_3944857/SaoPaulo/2021-08-15	EPI_ISL_3944857
hCoV-19/Brazil/SP-IB_127216/2021/EPI_ISL_3944858/SaoPaulo/2021-08-16	EPI_ISL_3944858
hCoV-19/Brazil/SP-IB_127215/2021/EPI_ISL_3944859/SaoPaulo/2021-08-15	EPI_ISL_3944859
hCoV-19/Brazil/SP-IB_127214/2021/EPI_ISL_3944860/SaoPaulo/2021-08-15	EPI_ISL_3944860
hCoV-19/Brazil/SP-IB_127213/2021/EPI_ISL_3944861/SaoPaulo/2021-08-16	EPI_ISL_3944861
hCoV-19/Brazil/SP-IB_127212/2021/EPI_ISL_3944862/SaoPaulo/2021-08-15	EPI_ISL_3944862
hCoV-19/Brazil/SP-IB_127211/2021/EPI_ISL_3944863/SaoPaulo/2021-08-15	EPI_ISL_3944863
hCoV-19/Brazil/SP-IB_127210/2021/EPI_ISL_3944864/SaoPaulo/2021-08-15	EPI_ISL_3944864
hCoV-19/Brazil/SP-IB_127209/2021/EPI_ISL_3944865/SaoPaulo/2021-08-16	EPI_ISL_3944865
hCoV-19/Brazil/SP-IB_127208/2021/EPI_ISL_3944866/SaoPaulo/2021-08-16	EPI_ISL_3944866
hCoV-19/Brazil/SP-IB_127251/2021/EPI_ISL_3944867/SaoPaulo/2021-08-16	EPI_ISL_3944867
hCoV-19/Brazil/SP-IB_127207/2021/EPI_ISL_3944868/SaoPaulo/2021-08-16	EPI_ISL_3944868
hCoV-19/Brazil/SP-IB_127206/2021/EPI_ISL_3944869/SaoPaulo/2021-08-16	EPI_ISL_3944869
hCoV-19/Brazil/SP-IB_127205/2021/EPI_ISL_3944870/SaoPaulo/2021-08-16	EPI_ISL_3944870
hCoV-19/Brazil/SP-IB_127152/2021/EPI_ISL_3944871/SaoPaulo/2021-08-16	EPI_ISL_3944871
hCoV-19/Brazil/SP-IB_127151/2021/EPI_ISL_3944872/SaoPaulo/2021-08-16	EPI_ISL_3944872
hCoV-19/Brazil/SP-IB_127204/2021/EPI_ISL_3944873/SaoPaulo/2021-08-15	EPI_ISL_3944873
hCoV-19/Brazil/SP-IB_127203/2021/EPI_ISL_3944874/SaoPaulo/2021-08-16	EPI_ISL_3944874
hCoV-19/Brazil/SP-IB_127202/2021/EPI_ISL_3944875/SaoPaulo/2021-08-15	EPI_ISL_3944875
hCoV-19/Brazil/SP-IB_127201/2021/EPI_ISL_3944876/SaoPaulo/2021-08-16	EPI_ISL_3944876
hCoV-19/Brazil/SP-IB_127200/2021/EPI_ISL_3944877/SaoPaulo/2021-08-16	EPI_ISL_3944877
hCoV-19/Brazil/SP-IB_127241/2021/EPI_ISL_3944878/SaoPaulo/2021-08-16	EPI_ISL_3944878
hCoV-19/Brazil/SP-IB_127250/2021/EPI_ISL_3944879/SaoPaulo/2021-08-16	EPI_ISL_3944879
hCoV-19/Brazil/SP-IB_127199/2021/EPI_ISL_3944880/SaoPaulo/2021-08-16	EPI_ISL_3944880
hCoV-19/Brazil/SP-IB_127198/2021/EPI_ISL_3944881/SaoPaulo/2021-08-16	EPI_ISL_3944881
hCoV-19/Brazil/SP-IB_127197/2021/EPI_ISL_3944882/SaoPaulo/2021-08-16	EPI_ISL_3944882
hCoV-19/Brazil/SP-IB_127196/2021/EPI_ISL_3944883/SaoPaulo/2021-08-16	EPI_ISL_3944883
hCoV-19/Brazil/SP-IB_127240/2021/EPI_ISL_3944884/SaoPaulo/2021-08-16	EPI_ISL_3944884
hCoV-19/Brazil/SP-IB_127195/2021/EPI_ISL_3944885/SaoPaulo/2021-08-16	EPI_ISL_3944885
hCoV-19/Brazil/SP-IB_127249/2021/EPI_ISL_3944886/SaoPaulo/2021-08-16	EPI_ISL_3944886
hCoV-19/Brazil/SP-IB_127194/2021/EPI_ISL_3944887/SaoPaulo/2021-08-16	EPI_ISL_3944887
hCoV-19/Brazil/SP-IB_127193/2021/EPI_ISL_3944888/SaoPaulo/2021-08-16	EPI_ISL_3944888
hCoV-19/Brazil/SP-IB_127248/2021/EPI_ISL_3944889/SaoPaulo/2021-08-15	EPI_ISL_3944889
hCoV-19/Brazil/SP-IB_127247/2021/EPI_ISL_3944890/SaoPaulo/2021-08-15	EPI_ISL_3944890
hCoV-19/Brazil/SP-IB_127192/2021/EPI_ISL_3944891/SaoPaulo/2021-08-15	EPI_ISL_3944891
hCoV-19/Brazil/SP-IB_127239/2021/EPI_ISL_3944892/SaoPaulo/2021-08-16	EPI_ISL_3944892
hCoV-19/Brazil/SP-IB_127148/2021/EPI_ISL_3944893/SaoPaulo/2021-08-16	EPI_ISL_3944893
hCoV-19/Brazil/SP-IB_127147/2021/EPI_ISL_3944894/SaoPaulo/2021-08-16	EPI_ISL_3944894
hCoV-19/Brazil/SP-IB_127191/2021/EPI_ISL_3944895/SaoPaulo/2021-08-17	EPI_ISL_3944895
hCoV-19/Brazil/SP-IB_127246/2021/EPI_ISL_3944896/SaoPaulo/2021-08-16	EPI_ISL_3944896
hCoV-19/Brazil/SP-IB_127190/2021/EPI_ISL_3944897/SaoPaulo/2021-08-16	EPI_ISL_3944897
hCoV-19/Brazil/SP-IB_127189/2021/EPI_ISL_3944898/SaoPaulo/2021-08-16	EPI_ISL_3944898
hCoV-19/Brazil/SP-IB_127188/2021/EPI_ISL_3944899/SaoPaulo/2021-08-16	EPI_ISL_3944899
hCoV-19/Brazil/SP-IB_127187/2021/EPI_ISL_3944900/SaoPaulo/2021-08-15	EPI_ISL_3944900
hCoV-19/Brazil/SP-IB_127186/2021/EPI_ISL_3944901/SaoPaulo/2021-08-15	EPI_ISL_3944901
hCoV-19/Brazil/SP-IB_127185/2021/EPI_ISL_3944902/SaoPaulo/2021-08-16	EPI_ISL_3944902
hCoV-19/Brazil/SP-IB_127184/2021/EPI_ISL_3944903/SaoPaulo/2021-08-16	EPI_ISL_3944903
hCoV-19/Brazil/SP-IB_127183/2021/EPI_ISL_3944904/SaoPaulo/2021-08-16	EPI_ISL_3944904
hCoV-19/Brazil/SP-IB_127144/2021/EPI_ISL_3944905/SaoPaulo/2021-08-15	EPI_ISL_3944905
hCoV-19/Brazil/SP-IB_127182/2021/EPI_ISL_3944906/SaoPaulo/2021-08-16	EPI_ISL_3944906
hCoV-19/Brazil/SP-IB_127181/2021/EPI_ISL_3944907/SaoPaulo/2021-08-16	EPI_ISL_3944907
hCoV-19/Brazil/SP-IB_127179/2021/EPI_ISL_3944908/SaoPaulo/2021-08-16	EPI_ISL_3944908
hCoV-19/Brazil/SP-IB_127245/2021/EPI_ISL_3944909/SaoPaulo/2021-08-16	EPI_ISL_3944909
hCoV-19/Brazil/SP-IB_127178/2021/EPI_ISL_3944910/SaoPaulo/2021-08-16	EPI_ISL_3944910
hCoV-19/Brazil/SP-IB_127177/2021/EPI_ISL_3944911/SaoPaulo/2021-08-16	EPI_ISL_3944911
hCoV-19/Brazil/SP-IB_127176/2021/EPI_ISL_3944912/SaoPaulo/2021-08-16	EPI_ISL_3944912
hCoV-19/Brazil/SP-IB_127175/2021/EPI_ISL_3944913/SaoPaulo/2021-08-16	EPI_ISL_3944913
hCoV-19/Brazil/SP-IB_127174/2021/EPI_ISL_3944914/SaoPaulo/2021-08-16	EPI_ISL_3944914
hCoV-19/Brazil/SP-IB_127797/2021/EPI_ISL_3944915/SaoPaulo/2021-08-17	EPI_ISL_3944915
hCoV-19/Brazil/SP-IB_127701/2021/EPI_ISL_3944916/SaoPaulo/2021-08-17	EPI_ISL_3944916
hCoV-19/Brazil/SP-IB_127244/2021/EPI_ISL_3944917/SaoPaulo/2021-08-17	EPI_ISL_3944917
hCoV-19/Brazil/SP-IB_127172/2021/EPI_ISL_3944918/SaoPaulo/2021-08-16	EPI_ISL_3944918
hCoV-19/Brazil/SP-IB_127171/2021/EPI_ISL_3944919/SaoPaulo/2021-08-16	EPI_ISL_3944919
hCoV-19/Brazil/SP-IB_127170/2021/EPI_ISL_3944920/SaoPaulo/2021-08-16	EPI_ISL_3944920
hCoV-19/Brazil/SP-IB_127169/2021/EPI_ISL_3944921/SaoPaulo/2021-08-16	EPI_ISL_3944921
hCoV-19/Brazil/SP-IB_127166/2021/EPI_ISL_3944922/SaoPaulo/2021-08-16	EPI_ISL_3944922
hCoV-19/Brazil/SP-IB_127165/2021/EPI_ISL_3944923/SaoPaulo/2021-08-17	EPI_ISL_3944923
hCoV-19/Brazil/SP-IB_127238/2021/EPI_ISL_3944924/SaoPaulo/2021-08-17	EPI_ISL_3944924
hCoV-19/Brazil/SP-IB_127237/2021/EPI_ISL_3944925/SaoPaulo/2021-08-17	EPI_ISL_3944925
hCoV-19/Brazil/SP-IB_127452/2021/EPI_ISL_3944926/SaoPaulo/2021-08-17	EPI_ISL_3944926
hCoV-19/Brazil/SP-IB_127699/2021/EPI_ISL_3944927/SaoPaulo/2021-08-17	EPI_ISL_3944927
hCoV-19/Brazil/SP-IB_127164/2021/EPI_ISL_3944928/SaoPaulo/2021-08-17	EPI_ISL_3944928
hCoV-19/Brazil/SP-IB_127163/2021/EPI_ISL_3944929/SaoPaulo/2021-08-17	EPI_ISL_3944929
hCoV-19/Brazil/SP-IB_127698/2021/EPI_ISL_3944930/SaoPaulo/2021-08-18	EPI_ISL_3944930
hCoV-19/Brazil/SP-IB_127139/2021/EPI_ISL_3944931/SaoPaulo/2021-08-16	EPI_ISL_3944931
hCoV-19/Brazil/SP-IB_127697/2021/EPI_ISL_3944932/SaoPaulo/2021-08-18	EPI_ISL_3944932
hCoV-19/Brazil/SP-IB_127449/2021/EPI_ISL_3944933/SaoPaulo/2021-08-18	EPI_ISL_3944933
hCoV-19/Brazil/SP-IB_127696/2021/EPI_ISL_3944934/SaoPaulo/2021-08-18	EPI_ISL_3944934
hCoV-19/Brazil/SP-IB_127450/2021/EPI_ISL_3944935/SaoPaulo/2021-08-18	EPI_ISL_3944935
hCoV-19/Brazil/SP-IB_127695/2021/EPI_ISL_3944936/SaoPaulo/2021-08-18	EPI_ISL_3944936
hCoV-19/Brazil/SP-IB_127693/2021/EPI_ISL_3944937/SaoPaulo/2021-08-18	EPI_ISL_3944937
hCoV-19/Brazil/SP-IB_127692/2021/EPI_ISL_3944938/SaoPaulo/2021-08-18	EPI_ISL_3944938
hCoV-19/Brazil/SP-IB_127796/2021/EPI_ISL_3944939/SaoPaulo/2021-08-18	EPI_ISL_3944939
hCoV-19/Brazil/SP-IB_127795/2021/EPI_ISL_3944940/SaoPaulo/2021-08-18	EPI_ISL_3944940
hCoV-19/Brazil/SP-IB_127691/2021/EPI_ISL_3944941/SaoPaulo/2021-08-17	EPI_ISL_3944941
hCoV-19/Brazil/SP-IB_127923/2021/EPI_ISL_3944942/SaoPaulo/2021-08-18	EPI_ISL_3944942
hCoV-19/Brazil/SP-IB_127690/2021/EPI_ISL_3944943/SaoPaulo/2021-08-18	EPI_ISL_3944943
hCoV-19/Brazil/SP-IB_127689/2021/EPI_ISL_3944944/SaoPaulo/2021-08-17	EPI_ISL_3944944
hCoV-19/Brazil/SP-IB_127451/2021/EPI_ISL_3944945/SaoPaulo/2021-08-18	EPI_ISL_3944945
hCoV-19/Brazil/SP-IB_127688/2021/EPI_ISL_3944946/SaoPaulo/2021-08-18	EPI_ISL_3944946
hCoV-19/Brazil/SP-IB_127687/2021/EPI_ISL_3944947/SaoPaulo/2021-08-18	EPI_ISL_3944947
hCoV-19/Brazil/SP-IB_127685/2021/EPI_ISL_3944948/SaoPaulo/2021-08-17	EPI_ISL_3944948
hCoV-19/Brazil/SP-IB_127794/2021/EPI_ISL_3944949/SaoPaulo/2021-08-17	EPI_ISL_3944949
hCoV-19/Brazil/SP-IB_127793/2021/EPI_ISL_3944950/SaoPaulo/2021-08-17	EPI_ISL_3944950
hCoV-19/Brazil/SP-IB_127792/2021/EPI_ISL_3944951/SaoPaulo/2021-08-17	EPI_ISL_3944951
hCoV-19/Brazil/SP-IB_127453/2021/EPI_ISL_3944952/SaoPaulo/2021-08-18	EPI_ISL_3944952
hCoV-19/Brazil/SP-IB_127683/2021/EPI_ISL_3944953/SaoPaulo/2021-08-18	EPI_ISL_3944953
hCoV-19/Brazil/SP-IB_127682/2021/EPI_ISL_3944954/SaoPaulo/2021-08-18	EPI_ISL_3944954
hCoV-19/Brazil/SP-IB_127791/2021/EPI_ISL_3944955/SaoPaulo/2021-08-18	EPI_ISL_3944955
hCoV-19/Brazil/SP-IB_127790/2021/EPI_ISL_3944956/SaoPaulo/2021-08-18	EPI_ISL_3944956
hCoV-19/Brazil/SP-IB_127789/2021/EPI_ISL_3944957/SaoPaulo/2021-08-18	EPI_ISL_3944957
hCoV-19/Brazil/SP-IB_127681/2021/EPI_ISL_3944958/SaoPaulo/2021-08-19	EPI_ISL_3944958
hCoV-19/Brazil/SP-IB_127788/2021/EPI_ISL_3944959/SaoPaulo/2021-08-19	EPI_ISL_3944959
hCoV-19/Brazil/SP-IB_127787/2021/EPI_ISL_3944960/SaoPaulo/2021-08-19	EPI_ISL_3944960
hCoV-19/Brazil/SP-IB_127786/2021/EPI_ISL_3944961/SaoPaulo/2021-08-19	EPI_ISL_3944961
hCoV-19/Brazil/SP-IB_127680/2021/EPI_ISL_3944962/SaoPaulo/2021-08-19	EPI_ISL_3944962
hCoV-19/Brazil/SP-IB_128309/2021/EPI_ISL_3944963/SaoPaulo/2021-08-19	EPI_ISL_3944963
hCoV-19/Brazil/SP-IB_127679/2021/EPI_ISL_3944964/SaoPaulo/2021-08-19	EPI_ISL_3944964
hCoV-19/Brazil/SP-IB_127454/2021/EPI_ISL_3944965/SaoPaulo/2021-08-18	EPI_ISL_3944965
hCoV-19/Brazil/SP-IB_127446/2021/EPI_ISL_3944966/SaoPaulo/2021-08-19	EPI_ISL_3944966
hCoV-19/Brazil/SP-IB_127785/2021/EPI_ISL_3944967/SaoPaulo/2021-08-19	EPI_ISL_3944967
hCoV-19/Brazil/SP-IB_127784/2021/EPI_ISL_3944968/SaoPaulo/2021-08-19	EPI_ISL_3944968
hCoV-19/Brazil/SP-IB_127676/2021/EPI_ISL_3944969/SaoPaulo/2021-08-19	EPI_ISL_3944969
hCoV-19/Brazil/SP-IB_127783/2021/EPI_ISL_3944970/SaoPaulo/2021-08-19	EPI_ISL_3944970
hCoV-19/Brazil/SP-IB_127782/2021/EPI_ISL_3944971/SaoPaulo/2021-08-19	EPI_ISL_3944971
hCoV-19/Brazil/SP-IB_128264/2021/EPI_ISL_3944972/SaoPaulo/2021-08-19	EPI_ISL_3944972
hCoV-19/Brazil/SP-IB_127336/2021/EPI_ISL_3944973/SaoPaulo/2021-08-20	EPI_ISL_3944973
hCoV-19/Brazil/SP-IB_128263/2021/EPI_ISL_3944974/SaoPaulo/2021-08-20	EPI_ISL_3944974
hCoV-19/Brazil/SP-IB_128262/2021/EPI_ISL_3944975/SaoPaulo/2021-08-20	EPI_ISL_3944975
hCoV-19/Brazil/SP-IB_128261/2021/EPI_ISL_3944976/SaoPaulo/2021-08-20	EPI_ISL_3944976
hCoV-19/Brazil/SP-IB_128308/2021/EPI_ISL_3944977/SaoPaulo/2021-08-20	EPI_ISL_3944977
hCoV-19/Brazil/SP-IB_128260/2021/EPI_ISL_3944978/SaoPaulo/2021-08-20	EPI_ISL_3944978
hCoV-19/Brazil/SP-IB_128259/2021/EPI_ISL_3944979/SaoPaulo/2021-08-20	EPI_ISL_3944979
hCoV-19/Brazil/SP-IB_128097/2021/EPI_ISL_3944980/SaoPaulo/2021-08-20	EPI_ISL_3944980
hCoV-19/Brazil/SP-IB_128306/2021/EPI_ISL_3944981/SaoPaulo/2021-08-20	EPI_ISL_3944981
hCoV-19/Brazil/SP-IB_128258/2021/EPI_ISL_3944982/SaoPaulo/2021-08-20	EPI_ISL_3944982
hCoV-19/Brazil/SP-IB_128305/2021/EPI_ISL_3944983/SaoPaulo/2021-08-20	EPI_ISL_3944983
hCoV-19/Brazil/SP-IB_128304/2021/EPI_ISL_3944984/SaoPaulo/2021-08-21	EPI_ISL_3944984
hCoV-19/Brazil/SP-IB_128257/2021/EPI_ISL_3944985/SaoPaulo/2021-08-21	EPI_ISL_3944985
hCoV-19/Brazil/SP-IB_128256/2021/EPI_ISL_3944986/SaoPaulo/2021-08-21	EPI_ISL_3944986
hCoV-19/Brazil/SP-IB_128255/2021/EPI_ISL_3944987/SaoPaulo/2021-08-21	EPI_ISL_3944987
hCoV-19/Brazil/SP-IB_128303/2021/EPI_ISL_3944988/SaoPaulo/2021-08-21	EPI_ISL_3944988
hCoV-19/Brazil/SP-IB_128254/2021/EPI_ISL_3944989/SaoPaulo/2021-08-21	EPI_ISL_3944989
hCoV-19/Brazil/SP-IB_128253/2021/EPI_ISL_3944990/SaoPaulo/2021-08-22	EPI_ISL_3944990
hCoV-19/Brazil/SP-IB_128302/2021/EPI_ISL_3944991/SaoPaulo/2021-08-22	EPI_ISL_3944991
hCoV-19/Brazil/SP-IB_128252/2021/EPI_ISL_3944992/SaoPaulo/2021-08-22	EPI_ISL_3944992
hCoV-19/Brazil/SP-IB_128251/2021/EPI_ISL_3944993/SaoPaulo/2021-08-22	EPI_ISL_3944993
hCoV-19/Brazil/SP-IB_128301/2021/EPI_ISL_3944994/SaoPaulo/2021-08-22	EPI_ISL_3944994
hCoV-19/Brazil/SP-IB_128250/2021/EPI_ISL_3944995/SaoPaulo/2021-08-20	EPI_ISL_3944995
hCoV-19/Brazil/SP-IB_128300/2021/EPI_ISL_3944996/SaoPaulo/2021-08-21	EPI_ISL_3944996
hCoV-19/Brazil/SP-IB_128249/2021/EPI_ISL_3944997/SaoPaulo/2021-08-20	EPI_ISL_3944997
hCoV-19/Brazil/SP-IB_128248/2021/EPI_ISL_3944998/SaoPaulo/2021-08-21	EPI_ISL_3944998
hCoV-19/Brazil/SP-IB_128299/2021/EPI_ISL_3944999/SaoPaulo/2021-08-21	EPI_ISL_3944999
hCoV-19/Brazil/SP-IB_128247/2021/EPI_ISL_3945000/SaoPaulo/2021-08-20	EPI_ISL_3945000
hCoV-19/Brazil/SP-IB_128298/2021/EPI_ISL_3945001/SaoPaulo/2021-08-20	EPI_ISL_3945001
hCoV-19/Brazil/SP-IB_128246/2021/EPI_ISL_3945002/SaoPaulo/2021-08-20	EPI_ISL_3945002
hCoV-19/Brazil/SP-IB_128245/2021/EPI_ISL_3945003/SaoPaulo/2021-08-23	EPI_ISL_3945003
hCoV-19/Brazil/SP-IB_128297/2021/EPI_ISL_3945004/SaoPaulo/2021-08-21	EPI_ISL_3945004
hCoV-19/Brazil/SP-IB_128296/2021/EPI_ISL_3945005/SaoPaulo/2021-08-21	EPI_ISL_3945005
hCoV-19/Brazil/SP-IB_128244/2021/EPI_ISL_3945006/SaoPaulo/2021-08-21	EPI_ISL_3945006
hCoV-19/Brazil/SP-IB_128241/2021/EPI_ISL_3945007/SaoPaulo/2021-08-22	EPI_ISL_3945007
hCoV-19/Brazil/SP-IB_128240/2021/EPI_ISL_3945008/SaoPaulo/2021-08-22	EPI_ISL_3945008
hCoV-19/Brazil/SP-IB_128239/2021/EPI_ISL_3945009/SaoPaulo/2021-08-21	EPI_ISL_3945009
hCoV-19/Brazil/SP-IB_128238/2021/EPI_ISL_3945010/SaoPaulo/2021-08-23	EPI_ISL_3945010
hCoV-19/Brazil/SP-IB_128294/2021/EPI_ISL_3945011/SaoPaulo/2021-08-23	EPI_ISL_3945011
hCoV-19/Brazil/SP-IB_127447/2021/EPI_ISL_3945012/SaoPaulo/2021-08-18	EPI_ISL_3945012
hCoV-19/Brazil/SP-IB_127180/2021/EPI_ISL_3945013/SaoPaulo/2021-08-16	EPI_ISL_3945013
hCoV-19/Brazil/SP-IB_127448/2021/EPI_ISL_3945014/SaoPaulo/2021-08-19	EPI_ISL_3945014
hCoV-19/Brazil/SP-IB_128307/2021/EPI_ISL_3945015/SaoPaulo/2021-08-20	EPI_ISL_3945015
hCoV-19/Brazil/SP-IB_128092/2021/EPI_ISL_3945016/SaoPaulo/2021-08-20	EPI_ISL_3945016
hCoV-19/Brazil/SP-IB_128091/2021/EPI_ISL_3945017/SaoPaulo/2021-08-20	EPI_ISL_3945017
hCoV-19/Brazil/SP-IB_127154/2021/EPI_ISL_3945019/SaoPaulo/2021-08-15	EPI_ISL_3945019
hCoV-19/Brazil/SP-IB_128096/2021/EPI_ISL_3945020/SaoPaulo/2021-08-21	EPI_ISL_3945020
hCoV-19/Brazil/SP-IB_128095/2021/EPI_ISL_3945021/SaoPaulo/2021-08-21	EPI_ISL_3945021
hCoV-19/Brazil/SP-IB_128094/2021/EPI_ISL_3945022/SaoPaulo/2021-08-22	EPI_ISL_3945022
hCoV-19/Brazil/SP-IB_128090/2021/EPI_ISL_3945023/SaoPaulo/2021-08-23	EPI_ISL_3945023
hCoV-19/Brazil/lavras/2021/EPI_ISL_3981316/MinasGerais/2021-08-23	EPI_ISL_3981316
hCoV-19/Brazil/GO-HLAGYN-1854407/2021/EPI_ISL_3997061/Goias/2021-08-23	EPI_ISL_3997061
hCoV-19/Brazil/GO-HLAGYN-1854671/2021/EPI_ISL_3997062/Goias/2021-08-23	EPI_ISL_3997062
hCoV-19/Brazil/GO-HLAGYN-1854685/2021/EPI_ISL_3997063/Goias/2021-08-23	EPI_ISL_3997063
hCoV-19/Brazil/GO-HLAGYN-1856992/2021/EPI_ISL_3997064/Goias/2021-08-23	EPI_ISL_3997064
hCoV-19/Brazil/GO-HLAGYN-1864325/2021/EPI_ISL_3997065/Goias/2021-08-30	EPI_ISL_3997065
hCoV-19/Brazil/GO-HLAGYN-1864477/2021/EPI_ISL_3997066/Goias/2021-08-30	EPI_ISL_3997066
hCoV-19/Brazil/GO-HLAGYN-1864515/2021/EPI_ISL_3997067/Goias/2021-08-30	EPI_ISL_3997067
hCoV-19/Brazil/GO-HLAGYN-1864530/2021/EPI_ISL_3997068/Goias/2021-08-30	EPI_ISL_3997068
hCoV-19/Brazil/GO-HLAGYN-1864554/2021/EPI_ISL_3997069/Goias/2021-08-30	EPI_ISL_3997069
hCoV-19/Brazil/GO-HLAGYN-1864569/2021/EPI_ISL_3997070/Goias/2021-08-30	EPI_ISL_3997070
hCoV-19/Brazil/GO-HLAGYN-1864574/2021/EPI_ISL_3997071/Goias/2021-08-30	EPI_ISL_3997071
hCoV-19/Brazil/GO-HLAGYN-1864598/2021/EPI_ISL_3997072/Goias/2021-08-30	EPI_ISL_3997072
hCoV-19/Brazil/GO-HLAGYN-1864610/2021/EPI_ISL_3997073/Goias/2021-08-30	EPI_ISL_3997073
hCoV-19/Brazil/GO-HLAGYN-1864621/2021/EPI_ISL_3997074/Goias/2021-08-30	EPI_ISL_3997074
hCoV-19/Brazil/GO-HLAGYN-1864851/2021/EPI_ISL_3997075/Goias/2021-08-30	EPI_ISL_3997075
hCoV-19/Brazil/GO-HLAGYN-1864873/2021/EPI_ISL_3997076/Goias/2021-08-30	EPI_ISL_3997076
hCoV-19/Brazil/GO-HLAGYN-1864927/2021/EPI_ISL_3997077/Goias/2021-08-30	EPI_ISL_3997077
hCoV-19/Brazil/GO-HLAGYN-1864974/2021/EPI_ISL_3997078/Goias/2021-08-30	EPI_ISL_3997078
hCoV-19/Brazil/GO-HLAGYN-1864978/2021/EPI_ISL_3997079/Goias/2021-08-30	EPI_ISL_3997079
hCoV-19/Brazil/GO-HLAGYN-1865118/2021/EPI_ISL_3997080/Goias/2021-08-30	EPI_ISL_3997080
hCoV-19/Brazil/GO-HLAGYN-1865126/2021/EPI_ISL_3997081/Goias/2021-08-30	EPI_ISL_3997081
hCoV-19/Brazil/GO-HLAGYN-1865546/2021/EPI_ISL_3997082/Goias/2021-08-30	EPI_ISL_3997082
hCoV-19/Brazil/GO-HLAGYN-1866448/2021/EPI_ISL_3997083/Goias/2021-08-31	EPI_ISL_3997083
hCoV-19/Brazil/GO-HLAGYN-1867357/2021/EPI_ISL_3997084/Goias/2021-08-31	EPI_ISL_3997084
hCoV-19/Brazil/GO-HLAGYN-1867359/2021/EPI_ISL_3997085/Goias/2021-08-31	EPI_ISL_3997085
hCoV-19/Brazil/GO-HLAGYN-1867360/2021/EPI_ISL_3997086/Goias/2021-09-01	EPI_ISL_3997086
hCoV-19/Brazil/GO-HLAGYN-1867579/2021/EPI_ISL_3997087/Goias/2021-09-01	EPI_ISL_3997087
hCoV-19/Brazil/GO-HLAGYN-1867616/2021/EPI_ISL_3997088/Goias/2021-09-01	EPI_ISL_3997088
hCoV-19/Brazil/GO-HLAGYN-1867706/2021/EPI_ISL_3997089/Goias/2021-09-01	EPI_ISL_3997089
hCoV-19/Brazil/GO-HLAGYN-1867797/2021/EPI_ISL_3997090/Goias/2021-09-01	EPI_ISL_3997090
hCoV-19/Brazil/GO-HLAGYN-1867866/2021/EPI_ISL_3997091/Goias/2021-09-01	EPI_ISL_3997091
hCoV-19/Brazil/GO-HLAGYN-1867954/2021/EPI_ISL_3997094/Goias/2021-09-01	EPI_ISL_3997094
hCoV-19/Brazil/GO-HLAGYN-1867968/2021/EPI_ISL_3997096/Goias/2021-09-01	EPI_ISL_3997096
hCoV-19/Brazil/GO-HLAGYN-1867995/2021/EPI_ISL_3997098/Goias/2021-09-01	EPI_ISL_3997098
hCoV-19/Brazil/GO-HLAGYN-1868049/2021/EPI_ISL_3997100/Goias/2021-09-01	EPI_ISL_3997100
hCoV-19/Brazil/GO-HLAGYN-1868057/2021/EPI_ISL_3997102/Goias/2021-09-01	EPI_ISL_3997102
hCoV-19/Brazil/GO-HLAGYN-1868061/2021/EPI_ISL_3997104/Goias/2021-09-01	EPI_ISL_3997104
hCoV-19/Brazil/GO-HLAGYN-1868084/2021/EPI_ISL_3997106/Goias/2021-09-01	EPI_ISL_3997106
hCoV-19/Brazil/GO-HLAGYN-1864911/2021/EPI_ISL_3997199/Goias/2021-08-30	EPI_ISL_3997199
hCoV-19/Brazil/GO-HLAGYN-1865046/2021/EPI_ISL_3997200/Goias/2021-08-30	EPI_ISL_3997200
hCoV-19/Brazil/GO-HLAGYN-1867612/2021/EPI_ISL_3997206/Goias/2021-09-01	EPI_ISL_3997206
hCoV-19/Brazil/GO-HLAGYN-1864863/2021/EPI_ISL_3997208/Goias/2021-08-30	EPI_ISL_3997208
hCoV-19/Brazil/MG-FIOCRUZ-45266/2021/EPI_ISL_4061279/MinasGerais/2021-08-04	EPI_ISL_4061279
hCoV-19/Brazil/MG-FIOCRUZ-45267/2021/EPI_ISL_4061280/MinasGerais/2021-08-03	EPI_ISL_4061280
hCoV-19/Brazil/MG-FIOCRUZ-45268/2021/EPI_ISL_4061281/MinasGerais/2021-08-03	EPI_ISL_4061281
hCoV-19/Brazil/MG-FIOCRUZ-45272/2021/EPI_ISL_4061284/MinasGerais/2021-08-04	EPI_ISL_4061284
hCoV-19/Brazil/MG-FIOCRUZ-45273/2021/EPI_ISL_4061285/MinasGerais/2021-08-03	EPI_ISL_4061285
hCoV-19/Brazil/PA-FIOCRUZ-44731/2021/EPI_ISL_4061287/Para/2021-08-09	EPI_ISL_4061287
hCoV-19/Brazil/PR-FIOCRUZ-45412/2021/EPI_ISL_4061328/Parana/2021-07-19	EPI_ISL_4061328
hCoV-19/Brazil/PR-FIOCRUZ-45413/2021/EPI_ISL_4061329/Parana/2021-07-19	EPI_ISL_4061329
hCoV-19/Brazil/RJ-FIOCRUZ-44743/2021/EPI_ISL_4061331/RiodeJaneiro/2021-08-04	EPI_ISL_4061331
hCoV-19/Brazil/RJ-FIOCRUZ-44745/2021/EPI_ISL_4061333/RiodeJaneiro/2021-08-04	EPI_ISL_4061333
hCoV-19/Brazil/RJ-FIOCRUZ-44746/2021/EPI_ISL_4061334/RiodeJaneiro/2021-08-04	EPI_ISL_4061334
hCoV-19/Brazil/RJ-FIOCRUZ-44755/2021/EPI_ISL_4061339/RiodeJaneiro/2021-08-09	EPI_ISL_4061339
hCoV-19/Brazil/RJ-FIOCRUZ-44757/2021/EPI_ISL_4061341/RiodeJaneiro/2021-08-09	EPI_ISL_4061341
hCoV-19/Brazil/RJ-FIOCRUZ-44758/2021/EPI_ISL_4061342/RiodeJaneiro/2021-08-09	EPI_ISL_4061342
hCoV-19/Brazil/RJ-FIOCRUZ-44759/2021/EPI_ISL_4061343/RiodeJaneiro/2021-08-09	EPI_ISL_4061343
hCoV-19/Brazil/RJ-FIOCRUZ-44761/2021/EPI_ISL_4061345/RiodeJaneiro/2021-08-09	EPI_ISL_4061345
hCoV-19/Brazil/RJ-FIOCRUZ-44762/2021/EPI_ISL_4061346/RiodeJaneiro/2021-08-09	EPI_ISL_4061346
hCoV-19/Brazil/RJ-FIOCRUZ-44766/2021/EPI_ISL_4061349/RiodeJaneiro/2021-08-11	EPI_ISL_4061349
hCoV-19/Brazil/RJ-FIOCRUZ-44769/2021/EPI_ISL_4061351/RiodeJaneiro/2021-08-02	EPI_ISL_4061351
hCoV-19/Brazil/RJ-FIOCRUZ-44772/2021/EPI_ISL_4061354/RiodeJaneiro/2021-08-02	EPI_ISL_4061354
hCoV-19/Brazil/RJ-FIOCRUZ-44773/2021/EPI_ISL_4061355/RiodeJaneiro/2021-08-02	EPI_ISL_4061355
hCoV-19/Brazil/RJ-FIOCRUZ-44774/2021/EPI_ISL_4061356/RiodeJaneiro/2021-08-02	EPI_ISL_4061356
hCoV-19/Brazil/RJ-FIOCRUZ-44775/2021/EPI_ISL_4061357/RiodeJaneiro/2021-08-02	EPI_ISL_4061357
hCoV-19/Brazil/RJ-FIOCRUZ-44776/2021/EPI_ISL_4061358/RiodeJaneiro/2021-08-03	EPI_ISL_4061358
hCoV-19/Brazil/RJ-FIOCRUZ-44777/2021/EPI_ISL_4061359/RiodeJaneiro/2021-08-03	EPI_ISL_4061359
hCoV-19/Brazil/RJ-FIOCRUZ-44778/2021/EPI_ISL_4061360/RiodeJaneiro/2021-08-02	EPI_ISL_4061360
hCoV-19/Brazil/RJ-FIOCRUZ-44779/2021/EPI_ISL_4061361/RiodeJaneiro/2021-08-02	EPI_ISL_4061361
hCoV-19/Brazil/RJ-FIOCRUZ-44780/2021/EPI_ISL_4061362/RiodeJaneiro/2021-08-02	EPI_ISL_4061362
hCoV-19/Brazil/RJ-FIOCRUZ-44782/2021/EPI_ISL_4061363/RiodeJaneiro/2021-08-02	EPI_ISL_4061363
hCoV-19/Brazil/RJ-FIOCRUZ-44784/2021/EPI_ISL_4061365/RiodeJaneiro/2021-08-03	EPI_ISL_4061365
hCoV-19/Brazil/RJ-FIOCRUZ-44786/2021/EPI_ISL_4061366/RiodeJaneiro/2021-08-03	EPI_ISL_4061366
hCoV-19/Brazil/RJ-FIOCRUZ-44789/2021/EPI_ISL_4061369/RiodeJaneiro/2021-08-04	EPI_ISL_4061369
hCoV-19/Brazil/RJ-FIOCRUZ-44791/2021/EPI_ISL_4061370/RiodeJaneiro/2021-08-04	EPI_ISL_4061370
hCoV-19/Brazil/RJ-FIOCRUZ-44793/2021/EPI_ISL_4061372/RiodeJaneiro/2021-08-05	EPI_ISL_4061372
hCoV-19/Brazil/RJ-FIOCRUZ-44814/2021/EPI_ISL_4061373/RiodeJaneiro/2021-08-14	EPI_ISL_4061373
hCoV-19/Brazil/RS-FIOCRUZ-45136/2021/EPI_ISL_4061376/RioGrandedoSul/2021-07-26	EPI_ISL_4061376
hCoV-19/Brazil/RS-FIOCRUZ-45138/2021/EPI_ISL_4061377/RioGrandedoSul/2021-07-26	EPI_ISL_4061377
hCoV-19/Brazil/RS-FIOCRUZ-45139/2021/EPI_ISL_4061378/RioGrandedoSul/2021-08-06	EPI_ISL_4061378
hCoV-19/Brazil/RS-FIOCRUZ-45144/2021/EPI_ISL_4061382/RioGrandedoSul/2021-07-28	EPI_ISL_4061382
hCoV-19/Brazil/RS-FIOCRUZ-45146/2021/EPI_ISL_4061384/RioGrandedoSul/2021-07-23	EPI_ISL_4061384
hCoV-19/Brazil/RS-FIOCRUZ-45147/2021/EPI_ISL_4061385/RioGrandedoSul/2021-07-24	EPI_ISL_4061385
hCoV-19/Brazil/RS-FIOCRUZ-45149/2021/EPI_ISL_4061387/RioGrandedoSul/2021-07-23	EPI_ISL_4061387
hCoV-19/Brazil/RS-FIOCRUZ-45151/2021/EPI_ISL_4061388/RioGrandedoSul/2021-07-28	EPI_ISL_4061388
hCoV-19/Brazil/RS-FIOCRUZ-45154/2021/EPI_ISL_4061390/RioGrandedoSul/2021-07-30	EPI_ISL_4061390
hCoV-19/Brazil/AL-FIOCRUZ-45805/2021/EPI_ISL_4061408/Alagoas/2021-07-31	EPI_ISL_4061408
hCoV-19/Brazil/PR-FIOCRUZ-45420/2021/EPI_ISL_4061425/Parana/2021-07-20	EPI_ISL_4061425
hCoV-19/Brazil/PR-FIOCRUZ-45424/2021/EPI_ISL_4061426/Parana/2021-07-20	EPI_ISL_4061426
hCoV-19/Brazil/PR-FIOCRUZ-45428/2021/EPI_ISL_4061427/Parana/2021-07-21	EPI_ISL_4061427
hCoV-19/Brazil/PR-FIOCRUZ-45429/2021/EPI_ISL_4061428/Parana/2021-07-22	EPI_ISL_4061428
hCoV-19/Brazil/PR-FIOCRUZ-45430/2021/EPI_ISL_4061429/Parana/2021-07-20	EPI_ISL_4061429
hCoV-19/Brazil/PR-FIOCRUZ-45431/2021/EPI_ISL_4061430/Parana/2021-07-21	EPI_ISL_4061430
hCoV-19/Brazil/PR-FIOCRUZ-45432/2021/EPI_ISL_4061431/Parana/2021-07-22	EPI_ISL_4061431
hCoV-19/Brazil/PR-FIOCRUZ-45433/2021/EPI_ISL_4061432/Parana/2021-07-21	EPI_ISL_4061432
hCoV-19/Brazil/PR-FIOCRUZ-45434/2021/EPI_ISL_4061433/Parana/2021-07-21	EPI_ISL_4061433
hCoV-19/Brazil/PR-FIOCRUZ-45426/2021/EPI_ISL_4061437/Parana/2021-07-21	EPI_ISL_4061437
hCoV-19/Brazil/PR-FIOCRUZ-45422/2021/EPI_ISL_4061438/Parana/2021-07-19	EPI_ISL_4061438
hCoV-19/Brazil/RJ-FIOCRUZ-45458/2021/EPI_ISL_4061443/RiodeJaneiro/2021-08-18	EPI_ISL_4061443
hCoV-19/Brazil/RJ-FIOCRUZ-45630/2021/EPI_ISL_4061444/RiodeJaneiro/2021-08-19	EPI_ISL_4061444
hCoV-19/Brazil/RJ-FIOCRUZ-45631/2021/EPI_ISL_4061445/RiodeJaneiro/2021-08-19	EPI_ISL_4061445
hCoV-19/Brazil/RJ-FIOCRUZ-45625/2021/EPI_ISL_4061447/RiodeJaneiro/2021-08-18	EPI_ISL_4061447
hCoV-19/Brazil/RJ-FIOCRUZ-45626/2021/EPI_ISL_4061448/RiodeJaneiro/2021-08-18	EPI_ISL_4061448
hCoV-19/Brazil/MG-HLAGYN-1872135/2021/EPI_ISL_4061607/MinasGerais/2021-08-28	EPI_ISL_4061607
hCoV-19/Brazil/MG-HLAGYN-1872136/2021/EPI_ISL_4061610/MinasGerais/2021-08-28	EPI_ISL_4061610
hCoV-19/Brazil/MG-HLAGYN-1872138/2021/EPI_ISL_4061611/MinasGerais/2021-08-29	EPI_ISL_4061611
hCoV-19/Brazil/MG-HLAGYN-1872144/2021/EPI_ISL_4061612/MinasGerais/2021-08-29	EPI_ISL_4061612
hCoV-19/Brazil/MG-HLAGYN-1872149/2021/EPI_ISL_4061614/MinasGerais/2021-08-27	EPI_ISL_4061614
hCoV-19/Brazil/MG-HLAGYN-1872151/2021/EPI_ISL_4061615/MinasGerais/2021-08-27	EPI_ISL_4061615
hCoV-19/Brazil/MG-HLAGYN-1872152/2021/EPI_ISL_4061616/MinasGerais/2021-08-26	EPI_ISL_4061616
hCoV-19/Brazil/MG-HLAGYN-1872153/2021/EPI_ISL_4061618/MinasGerais/2021-08-26	EPI_ISL_4061618
hCoV-19/Brazil/MG-HLAGYN-1872159/2021/EPI_ISL_4061619/MinasGerais/2021-08-26	EPI_ISL_4061619
hCoV-19/Brazil/MG-HLAGYN-1872161/2021/EPI_ISL_4061620/MinasGerais/2021-08-26	EPI_ISL_4061620
hCoV-19/Brazil/MG-HLAGYN-1872145/2021/EPI_ISL_4061621/MinasGerais/2021-08-27	EPI_ISL_4061621
hCoV-19/Brazil/MG-HLAGYN-1872154/2021/EPI_ISL_4061672/MinasGerais/2021-08-26	EPI_ISL_4061672
hCoV-19/Brazil/RJ-FIOCRUZ-46592/2021/EPI_ISL_4080771/RiodeJaneiro/2021-08-13	EPI_ISL_4080771
hCoV-19/Brazil/RJ-FIOCRUZ-46599/2021/EPI_ISL_4080773/RiodeJaneiro/2021-08-25	EPI_ISL_4080773
hCoV-19/Brazil/RJ-FIOCRUZ-46428/2021/EPI_ISL_4080774/RiodeJaneiro/2021-08-24	EPI_ISL_4080774
hCoV-19/Brazil/RJ-FIOCRUZ-46086/2021/EPI_ISL_4080775/RiodeJaneiro/2021-08-12	EPI_ISL_4080775
hCoV-19/Brazil/RJ-FIOCRUZ-46079/2021/EPI_ISL_4080776/RiodeJaneiro/2021-08-10	EPI_ISL_4080776
hCoV-19/Brazil/RJ-FIOCRUZ-46083/2021/EPI_ISL_4080777/RiodeJaneiro/2021-08-09	EPI_ISL_4080777
hCoV-19/Brazil/RJ-FIOCRUZ-46092/2021/EPI_ISL_4080778/RiodeJaneiro/2021-08-09	EPI_ISL_4080778
hCoV-19/Brazil/RJ-FIOCRUZ-46597/2021/EPI_ISL_4080786/RiodeJaneiro/2021-08-17	EPI_ISL_4080786
hCoV-19/Brazil/RJ-FIOCRUZ-46593/2021/EPI_ISL_4080789/RiodeJaneiro/2021-08-16	EPI_ISL_4080789
hCoV-19/Brazil/RJ-FIOCRUZ-46594/2021/EPI_ISL_4080790/RiodeJaneiro/2021-08-16	EPI_ISL_4080790
hCoV-19/Brazil/RJ-FIOCRUZ-46595/2021/EPI_ISL_4080791/RiodeJaneiro/2021-08-16	EPI_ISL_4080791
hCoV-19/Brazil/SC-FIOCRUZ-46103/2021/EPI_ISL_4080792/SantaCatarina/2021-08-13	EPI_ISL_4080792
hCoV-19/Brazil/SC-FIOCRUZ-46102/2021/EPI_ISL_4080793/SantaCatarina/2021-08-11	EPI_ISL_4080793
hCoV-19/Brazil/TO-FIOCRUZ-47290/2021/EPI_ISL_4080805/Tocantins/2021-07-30	EPI_ISL_4080805
hCoV-19/Brazil/GO-FIOCRUZ-47742/2021/EPI_ISL_4080810/Goias/2021-08-11	EPI_ISL_4080810
hCoV-19/Brazil/GO-FIOCRUZ-47723/2021/EPI_ISL_4080811/Goias/2021-07-30	EPI_ISL_4080811
hCoV-19/Brazil/GO-FIOCRUZ-47684/2021/EPI_ISL_4080812/Goias/2021-07-27	EPI_ISL_4080812
hCoV-19/Brazil/GO-FIOCRUZ-47693/2021/EPI_ISL_4080813/Goias/2021-07-27	EPI_ISL_4080813
hCoV-19/Brazil/GO-FIOCRUZ-47681/2021/EPI_ISL_4080814/Goias/2021-07-26	EPI_ISL_4080814
hCoV-19/Brazil/GO-FIOCRUZ-47651/2021/EPI_ISL_4080815/Goias/2021-07-21	EPI_ISL_4080815
hCoV-19/Brazil/AP-FIOCRUZ-47775/2021/EPI_ISL_4080931/Amapa/2021-08-05	EPI_ISL_4080931
hCoV-19/Brazil/AP-FIOCRUZ-47776/2021/EPI_ISL_4080932/Amapa/2021-08-05	EPI_ISL_4080932
hCoV-19/Brazil/AP-FIOCRUZ-47772/2021/EPI_ISL_4080933/Amapa/2021-08-03	EPI_ISL_4080933
hCoV-19/Brazil/GO-FIOCRUZ-47746/2021/EPI_ISL_4080934/Goias/2021-08-18	EPI_ISL_4080934
hCoV-19/Brazil/GO-FIOCRUZ-47747/2021/EPI_ISL_4080935/Goias/2021-08-18	EPI_ISL_4080935
hCoV-19/Brazil/PB-FIOCRUZ-47821/2021/EPI_ISL_4080936/Paraiba/2021-08-12	EPI_ISL_4080936
hCoV-19/Brazil/PB-FIOCRUZ-47822/2021/EPI_ISL_4080937/Paraiba/2021-08-12	EPI_ISL_4080937
hCoV-19/Brazil/PB-FIOCRUZ-47823/2021/EPI_ISL_4080938/Paraiba/2021-08-12	EPI_ISL_4080938
hCoV-19/Brazil/PB-FIOCRUZ-47824/2021/EPI_ISL_4080939/Paraiba/2021-08-12	EPI_ISL_4080939
hCoV-19/Brazil/PB-FIOCRUZ-47825/2021/EPI_ISL_4080940/Paraiba/2021-08-12	EPI_ISL_4080940
hCoV-19/Brazil/PB-FIOCRUZ-47826/2021/EPI_ISL_4080941/Paraiba/2021-08-12	EPI_ISL_4080941
hCoV-19/Brazil/PB-FIOCRUZ-47827/2021/EPI_ISL_4080942/Paraiba/2021-08-12	EPI_ISL_4080942
hCoV-19/Brazil/PB-FIOCRUZ-47819/2021/EPI_ISL_4080943/Paraiba/2021-08-10	EPI_ISL_4080943
hCoV-19/Brazil/PB-FIOCRUZ-47820/2021/EPI_ISL_4080944/Paraiba/2021-08-10	EPI_ISL_4080944
hCoV-19/Brazil/PB-FIOCRUZ-47940/2021/EPI_ISL_4080945/Paraiba/2021-08-10	EPI_ISL_4080945
hCoV-19/Brazil/PB-FIOCRUZ-47937/2021/EPI_ISL_4080946/Paraiba/2021-08-03	EPI_ISL_4080946
hCoV-19/Brazil/PB-FIOCRUZ-47851/2021/EPI_ISL_4080947/Paraiba/2021-08-11	EPI_ISL_4080947
hCoV-19/Brazil/PB-FIOCRUZ-47869/2021/EPI_ISL_4080948/Paraiba/2021-08-17	EPI_ISL_4080948
hCoV-19/Brazil/PB-FIOCRUZ-47870/2021/EPI_ISL_4080949/Paraiba/2021-08-17	EPI_ISL_4080949
hCoV-19/Brazil/PB-FIOCRUZ-47880/2021/EPI_ISL_4080950/Paraiba/2021-08-17	EPI_ISL_4080950
hCoV-19/Brazil/PB-FIOCRUZ-47883/2021/EPI_ISL_4080951/Paraiba/2021-08-17	EPI_ISL_4080951
hCoV-19/Brazil/PB-FIOCRUZ-47891/2021/EPI_ISL_4080952/Paraiba/2021-08-17	EPI_ISL_4080952
hCoV-19/Brazil/PB-FIOCRUZ-47893/2021/EPI_ISL_4080953/Paraiba/2021-08-17	EPI_ISL_4080953
hCoV-19/Brazil/PB-FIOCRUZ-47897/2021/EPI_ISL_4080954/Paraiba/2021-08-17	EPI_ISL_4080954
hCoV-19/Brazil/PB-FIOCRUZ-47900/2021/EPI_ISL_4080955/Paraiba/2021-08-17	EPI_ISL_4080955
hCoV-19/Brazil/PB-FIOCRUZ-47901/2021/EPI_ISL_4080956/Paraiba/2021-08-17	EPI_ISL_4080956
hCoV-19/Brazil/PB-FIOCRUZ-47872/2021/EPI_ISL_4080957/Paraiba/2021-08-16	EPI_ISL_4080957
hCoV-19/Brazil/PB-FIOCRUZ-47873/2021/EPI_ISL_4080958/Paraiba/2021-08-16	EPI_ISL_4080958
hCoV-19/Brazil/PB-FIOCRUZ-47874/2021/EPI_ISL_4080959/Paraiba/2021-08-16	EPI_ISL_4080959
hCoV-19/Brazil/PB-FIOCRUZ-47875/2021/EPI_ISL_4080960/Paraiba/2021-08-16	EPI_ISL_4080960
hCoV-19/Brazil/PB-FIOCRUZ-47876/2021/EPI_ISL_4080961/Paraiba/2021-08-16	EPI_ISL_4080961
hCoV-19/Brazil/PB-FIOCRUZ-47877/2021/EPI_ISL_4080962/Paraiba/2021-08-16	EPI_ISL_4080962
hCoV-19/Brazil/PB-FIOCRUZ-47878/2021/EPI_ISL_4080963/Paraiba/2021-08-16	EPI_ISL_4080963
hCoV-19/Brazil/PB-FIOCRUZ-47879/2021/EPI_ISL_4080964/Paraiba/2021-08-16	EPI_ISL_4080964
hCoV-19/Brazil/PB-FIOCRUZ-47881/2021/EPI_ISL_4080965/Paraiba/2021-08-16	EPI_ISL_4080965
hCoV-19/Brazil/PB-FIOCRUZ-47887/2021/EPI_ISL_4080966/Paraiba/2021-08-16	EPI_ISL_4080966
hCoV-19/Brazil/PB-FIOCRUZ-47888/2021/EPI_ISL_4080967/Paraiba/2021-08-16	EPI_ISL_4080967
hCoV-19/Brazil/PB-FIOCRUZ-47889/2021/EPI_ISL_4080968/Paraiba/2021-08-16	EPI_ISL_4080968
hCoV-19/Brazil/PB-FIOCRUZ-47890/2021/EPI_ISL_4080969/Paraiba/2021-08-16	EPI_ISL_4080969
hCoV-19/Brazil/PB-FIOCRUZ-47896/2021/EPI_ISL_4080970/Paraiba/2021-08-16	EPI_ISL_4080970
hCoV-19/Brazil/PB-FIOCRUZ-47898/2021/EPI_ISL_4080971/Paraiba/2021-08-16	EPI_ISL_4080971
hCoV-19/Brazil/PB-FIOCRUZ-47902/2021/EPI_ISL_4080972/Paraiba/2021-08-16	EPI_ISL_4080972
hCoV-19/Brazil/PB-FIOCRUZ-47845/2021/EPI_ISL_4080973/Paraiba/2021-08-15	EPI_ISL_4080973
hCoV-19/Brazil/PB-FIOCRUZ-47846/2021/EPI_ISL_4080974/Paraiba/2021-08-15	EPI_ISL_4080974
hCoV-19/Brazil/PB-FIOCRUZ-47847/2021/EPI_ISL_4080975/Paraiba/2021-08-15	EPI_ISL_4080975
hCoV-19/Brazil/PB-FIOCRUZ-47848/2021/EPI_ISL_4080976/Paraiba/2021-08-15	EPI_ISL_4080976
hCoV-19/Brazil/PB-FIOCRUZ-47841/2021/EPI_ISL_4080977/Paraiba/2021-08-13	EPI_ISL_4080977
hCoV-19/Brazil/PB-FIOCRUZ-47842/2021/EPI_ISL_4080978/Paraiba/2021-08-13	EPI_ISL_4080978
hCoV-19/Brazil/PB-FIOCRUZ-47843/2021/EPI_ISL_4080979/Paraiba/2021-08-13	EPI_ISL_4080979
hCoV-19/Brazil/PB-FIOCRUZ-47844/2021/EPI_ISL_4080980/Paraiba/2021-08-13	EPI_ISL_4080980
hCoV-19/Brazil/PB-FIOCRUZ-47849/2021/EPI_ISL_4080981/Paraiba/2021-08-13	EPI_ISL_4080981
hCoV-19/Brazil/PB-FIOCRUZ-47862/2021/EPI_ISL_4080982/Paraiba/2021-08-13	EPI_ISL_4080982
hCoV-19/Brazil/PB-FIOCRUZ-47834/2021/EPI_ISL_4080983/Paraiba/2021-08-12	EPI_ISL_4080983
hCoV-19/Brazil/PB-FIOCRUZ-47835/2021/EPI_ISL_4080984/Paraiba/2021-08-12	EPI_ISL_4080984
hCoV-19/Brazil/PB-FIOCRUZ-47836/2021/EPI_ISL_4080985/Paraiba/2021-08-12	EPI_ISL_4080985
hCoV-19/Brazil/PB-FIOCRUZ-47837/2021/EPI_ISL_4080986/Paraiba/2021-08-12	EPI_ISL_4080986
hCoV-19/Brazil/PB-FIOCRUZ-47838/2021/EPI_ISL_4080987/Paraiba/2021-08-12	EPI_ISL_4080987
hCoV-19/Brazil/PB-FIOCRUZ-47839/2021/EPI_ISL_4080988/Paraiba/2021-08-12	EPI_ISL_4080988
hCoV-19/Brazil/PB-FIOCRUZ-47840/2021/EPI_ISL_4080989/Paraiba/2021-08-12	EPI_ISL_4080989
hCoV-19/Brazil/PB-FIOCRUZ-47831/2021/EPI_ISL_4080990/Paraiba/2021-08-11	EPI_ISL_4080990
hCoV-19/Brazil/PB-FIOCRUZ-47832/2021/EPI_ISL_4080991/Paraiba/2021-08-11	EPI_ISL_4080991
hCoV-19/Brazil/PB-FIOCRUZ-47833/2021/EPI_ISL_4080992/Paraiba/2021-08-11	EPI_ISL_4080992
hCoV-19/Brazil/PB-FIOCRUZ-47829/2021/EPI_ISL_4080993/Paraiba/2021-08-09	EPI_ISL_4080993
hCoV-19/Brazil/PB-FIOCRUZ-47830/2021/EPI_ISL_4080994/Paraiba/2021-08-09	EPI_ISL_4080994
hCoV-19/Brazil/PB-FIOCRUZ-47828/2021/EPI_ISL_4080995/Paraiba/2021-08-08	EPI_ISL_4080995
hCoV-19/Brazil/PB-FIOCRUZ-47817/2021/EPI_ISL_4080996/Paraiba/2021-08-12	EPI_ISL_4080996
hCoV-19/Brazil/PB-FIOCRUZ-47818/2021/EPI_ISL_4080997/Paraiba/2021-08-12	EPI_ISL_4080997
hCoV-19/Brazil/PB-FIOCRUZ-47942/2021/EPI_ISL_4080998/Paraiba/2021-08-08	EPI_ISL_4080998
hCoV-19/Brazil/PB-FIOCRUZ-47859/2021/EPI_ISL_4080999/Paraiba/2021-08-16	EPI_ISL_4080999
hCoV-19/Brazil/PB-FIOCRUZ-47853/2021/EPI_ISL_4081000/Paraiba/2021-08-12	EPI_ISL_4081000
hCoV-19/Brazil/PB-FIOCRUZ-47906/2021/EPI_ISL_4081001/Paraiba/2021-08-18	EPI_ISL_4081001
hCoV-19/Brazil/PB-FIOCRUZ-47805/2021/EPI_ISL_4081002/Paraiba/2021-08-17	EPI_ISL_4081002
hCoV-19/Brazil/PB-FIOCRUZ-47905/2021/EPI_ISL_4081003/Paraiba/2021-08-17	EPI_ISL_4081003
hCoV-19/Brazil/PB-FIOCRUZ-47908/2021/EPI_ISL_4081004/Paraiba/2021-08-17	EPI_ISL_4081004
hCoV-19/Brazil/PB-FIOCRUZ-47806/2021/EPI_ISL_4081005/Paraiba/2021-08-15	EPI_ISL_4081005
hCoV-19/Brazil/PB-FIOCRUZ-47807/2021/EPI_ISL_4081006/Paraiba/2021-08-15	EPI_ISL_4081006
hCoV-19/Brazil/PB-FIOCRUZ-47814/2021/EPI_ISL_4081007/Paraiba/2021-08-13	EPI_ISL_4081007
hCoV-19/Brazil/PB-FIOCRUZ-47809/2021/EPI_ISL_4081008/Paraiba/2021-08-12	EPI_ISL_4081008
hCoV-19/Brazil/PB-FIOCRUZ-47810/2021/EPI_ISL_4081009/Paraiba/2021-08-12	EPI_ISL_4081009
hCoV-19/Brazil/PB-FIOCRUZ-47811/2021/EPI_ISL_4081010/Paraiba/2021-08-12	EPI_ISL_4081010
hCoV-19/Brazil/PB-FIOCRUZ-47813/2021/EPI_ISL_4081011/Paraiba/2021-08-11	EPI_ISL_4081011
hCoV-19/Brazil/PB-FIOCRUZ-47816/2021/EPI_ISL_4081012/Paraiba/2021-08-09	EPI_ISL_4081012
hCoV-19/Brazil/PB-FIOCRUZ-47941/2021/EPI_ISL_4081013/Paraiba/2021-08-02	EPI_ISL_4081013
hCoV-19/Brazil/PB-FIOCRUZ-47944/2021/EPI_ISL_4081014/Paraiba/2021-08-01	EPI_ISL_4081014
hCoV-19/Brazil/PB-FIOCRUZ-47863/2021/EPI_ISL_4081015/Paraiba/2021-08-17	EPI_ISL_4081015
hCoV-19/Brazil/PB-FIOCRUZ-47911/2021/EPI_ISL_4081016/Paraiba/2021-08-18	EPI_ISL_4081016
hCoV-19/Brazil/PB-FIOCRUZ-47912/2021/EPI_ISL_4081017/Paraiba/2021-08-18	EPI_ISL_4081017
hCoV-19/Brazil/PB-FIOCRUZ-47914/2021/EPI_ISL_4081018/Paraiba/2021-08-18	EPI_ISL_4081018
hCoV-19/Brazil/PB-FIOCRUZ-47917/2021/EPI_ISL_4081019/Paraiba/2021-08-18	EPI_ISL_4081019
hCoV-19/Brazil/PB-FIOCRUZ-47918/2021/EPI_ISL_4081020/Paraiba/2021-08-18	EPI_ISL_4081020
hCoV-19/Brazil/PB-FIOCRUZ-47913/2021/EPI_ISL_4081021/Paraiba/2021-08-17	EPI_ISL_4081021
hCoV-19/Brazil/PB-FIOCRUZ-47915/2021/EPI_ISL_4081022/Paraiba/2021-08-17	EPI_ISL_4081022
hCoV-19/Brazil/PB-FIOCRUZ-47916/2021/EPI_ISL_4081023/Paraiba/2021-08-17	EPI_ISL_4081023
hCoV-19/Brazil/PB-FIOCRUZ-47922/2021/EPI_ISL_4081024/Paraiba/2021-08-18	EPI_ISL_4081024
hCoV-19/Brazil/PB-FIOCRUZ-47924/2021/EPI_ISL_4081025/Paraiba/2021-08-16	EPI_ISL_4081025
hCoV-19/Brazil/PB-FIOCRUZ-47926/2021/EPI_ISL_4081026/Paraiba/2021-08-16	EPI_ISL_4081026
hCoV-19/Brazil/PB-FIOCRUZ-47850/2021/EPI_ISL_4081027/Paraiba/2021-08-12	EPI_ISL_4081027
hCoV-19/Brazil/PB-FIOCRUZ-47852/2021/EPI_ISL_4081095/Paraiba/2021-08-16	EPI_ISL_4081095
hCoV-19/Brazil/PB-FIOCRUZ-47803/2021/EPI_ISL_4081099/Paraiba/2021-08-11	EPI_ISL_4081099
hCoV-19/Brazil/PB-FIOCRUZ-47815/2021/EPI_ISL_4081100/Paraiba/2021-08-13	EPI_ISL_4081100
hCoV-19/Brazil/PB-FIOCRUZ-47812/2021/EPI_ISL_4081101/Paraiba/2021-08-10	EPI_ISL_4081101
hCoV-19/Brazil/SP-HIAE-ID715/2021/EPI_ISL_4081411/SaoPaulo/2021-08-26	EPI_ISL_4081411
hCoV-19/Brazil/SP-HIAE-ID717/2021/EPI_ISL_4081413/SaoPaulo/2021-08-25	EPI_ISL_4081413
hCoV-19/Brazil/SP-HIAE-ID718/2021/EPI_ISL_4081414/SaoPaulo/2021-08-23	EPI_ISL_4081414
hCoV-19/Brazil/SP-HIAE-ID720/2021/EPI_ISL_4081416/SaoPaulo/2021-08-23	EPI_ISL_4081416
hCoV-19/Brazil/SP-HIAE-ID722/2021/EPI_ISL_4081418/SaoPaulo/2021-08-25	EPI_ISL_4081418
hCoV-19/Brazil/SP-HIAE-ID723/2021/EPI_ISL_4081419/SaoPaulo/2021-08-24	EPI_ISL_4081419
hCoV-19/Brazil/SP-HIAE-ID724/2021/EPI_ISL_4081421/SaoPaulo/2021-08-20	EPI_ISL_4081421
hCoV-19/Brazil/SP-HIAE-ID725/2021/EPI_ISL_4081422/SaoPaulo/2021-08-23	EPI_ISL_4081422
hCoV-19/Brazil/SP-HIAE-ID726/2021/EPI_ISL_4081423/SaoPaulo/2021-08-24	EPI_ISL_4081423
hCoV-19/Brazil/SP-HIAE-ID727/2021/EPI_ISL_4081424/SaoPaulo/2021-08-18	EPI_ISL_4081424
hCoV-19/Brazil/SP-HIAE-ID728/2021/EPI_ISL_4081425/SaoPaulo/2021-08-27	EPI_ISL_4081425
hCoV-19/Brazil/SP-HIAE-ID729/2021/EPI_ISL_4081426/SaoPaulo/2021-08-23	EPI_ISL_4081426
hCoV-19/Brazil/SP-HIAE-ID730/2021/EPI_ISL_4081427/SaoPaulo/2021-08-26	EPI_ISL_4081427
hCoV-19/Brazil/SP-HIAE-ID731/2021/EPI_ISL_4081428/SaoPaulo/2021-08-22	EPI_ISL_4081428
hCoV-19/Brazil/SP-HIAE-ID732/2021/EPI_ISL_4081429/SaoPaulo/2021-08-27	EPI_ISL_4081429
hCoV-19/Brazil/SP-HIAE-ID733/2021/EPI_ISL_4081430/SaoPaulo/2021-08-26	EPI_ISL_4081430
hCoV-19/Brazil/SP-HIAE-ID734/2021/EPI_ISL_4081431/SaoPaulo/2021-08-23	EPI_ISL_4081431
hCoV-19/Brazil/SP-HIAE-ID735/2021/EPI_ISL_4081432/SaoPaulo/2021-08-23	EPI_ISL_4081432
hCoV-19/Brazil/SP-HIAE-ID736/2021/EPI_ISL_4081433/SaoPaulo/2021-08-18	EPI_ISL_4081433
hCoV-19/Brazil/SP-HIAE-ID737/2021/EPI_ISL_4081434/SaoPaulo/2021-08-26	EPI_ISL_4081434
hCoV-19/Brazil/SP-HIAE-ID738/2021/EPI_ISL_4081436/SaoPaulo/2021-08-30	EPI_ISL_4081436
hCoV-19/Brazil/SP-HIAE-ID739/2021/EPI_ISL_4081437/SaoPaulo/2021-08-24	EPI_ISL_4081437
hCoV-19/Brazil/SP-HIAE-ID740/2021/EPI_ISL_4081438/SaoPaulo/2021-08-24	EPI_ISL_4081438
hCoV-19/Brazil/SP-HIAE-ID741/2021/EPI_ISL_4081439/SaoPaulo/2021-08-29	EPI_ISL_4081439
hCoV-19/Brazil/SP-HIAE-ID742/2021/EPI_ISL_4081440/SaoPaulo/2021-08-25	EPI_ISL_4081440
hCoV-19/Brazil/SP-HIAE-ID743/2021/EPI_ISL_4081441/SaoPaulo/2021-08-14	EPI_ISL_4081441
hCoV-19/Brazil/SP-IB_129705/2021/EPI_ISL_4168147/SaoPaulo/2021-08-25	EPI_ISL_4168147
hCoV-19/Brazil/SP-IB_129704/2021/EPI_ISL_4168148/SaoPaulo/2021-08-25	EPI_ISL_4168148
hCoV-19/Brazil/SP-IB_129703/2021/EPI_ISL_4168149/SaoPaulo/2021-08-25	EPI_ISL_4168149
hCoV-19/Brazil/SP-IB_129702/2021/EPI_ISL_4168150/SaoPaulo/2021-08-25	EPI_ISL_4168150
hCoV-19/Brazil/SP-IB_129701/2021/EPI_ISL_4168151/SaoPaulo/2021-08-25	EPI_ISL_4168151
hCoV-19/Brazil/SP-IB_129708/2021/EPI_ISL_4168152/SaoPaulo/2021-08-25	EPI_ISL_4168152
hCoV-19/Brazil/SP-IB_129739/2021/EPI_ISL_4168153/SaoPaulo/2021-08-23	EPI_ISL_4168153
hCoV-19/Brazil/SP-IB_129737/2021/EPI_ISL_4168154/SaoPaulo/2021-08-24	EPI_ISL_4168154
hCoV-19/Brazil/SP-IB_129736/2021/EPI_ISL_4168155/SaoPaulo/2021-08-24	EPI_ISL_4168155
hCoV-19/Brazil/SP-IB_129735/2021/EPI_ISL_4168156/SaoPaulo/2021-08-24	EPI_ISL_4168156
hCoV-19/Brazil/SP-IB_129734/2021/EPI_ISL_4168157/SaoPaulo/2021-08-24	EPI_ISL_4168157
hCoV-19/Brazil/SP-IB_129731/2021/EPI_ISL_4168160/SaoPaulo/2021-08-23	EPI_ISL_4168160
hCoV-19/Brazil/SP-IB_129730/2021/EPI_ISL_4168161/SaoPaulo/2021-08-23	EPI_ISL_4168161
hCoV-19/Brazil/SP-IB_129690/2021/EPI_ISL_4168162/SaoPaulo/2021-08-23	EPI_ISL_4168162
hCoV-19/Brazil/SP-IB_129700/2021/EPI_ISL_4168163/SaoPaulo/2021-08-23	EPI_ISL_4168163
hCoV-19/Brazil/SP-IB_129699/2021/EPI_ISL_4168164/SaoPaulo/2021-08-24	EPI_ISL_4168164
hCoV-19/Brazil/SP-IB_129698/2021/EPI_ISL_4168165/SaoPaulo/2021-08-25	EPI_ISL_4168165
hCoV-19/Brazil/SP-IB_129696/2021/EPI_ISL_4168166/SaoPaulo/2021-08-24	EPI_ISL_4168166
hCoV-19/Brazil/SP-IB_129693/2021/EPI_ISL_4168167/SaoPaulo/2021-08-24	EPI_ISL_4168167
hCoV-19/Brazil/SP-IB_129691/2021/EPI_ISL_4168168/SaoPaulo/2021-08-22	EPI_ISL_4168168
hCoV-19/Brazil/SP-IB_129686/2021/EPI_ISL_4168169/SaoPaulo/2021-08-24	EPI_ISL_4168169
hCoV-19/Brazil/SP-IB_129685/2021/EPI_ISL_4168170/SaoPaulo/2021-08-25	EPI_ISL_4168170
hCoV-19/Brazil/SP-IB_129684/2021/EPI_ISL_4168171/SaoPaulo/2021-08-23	EPI_ISL_4168171
hCoV-19/Brazil/SP-IB_129683/2021/EPI_ISL_4168172/SaoPaulo/2021-08-24	EPI_ISL_4168172
hCoV-19/Brazil/SP-IB_129682/2021/EPI_ISL_4168173/SaoPaulo/2021-08-25	EPI_ISL_4168173
hCoV-19/Brazil/SP-IB_129681/2021/EPI_ISL_4168174/SaoPaulo/2021-08-23	EPI_ISL_4168174
hCoV-19/Brazil/SP-IB_129680/2021/EPI_ISL_4168175/SaoPaulo/2021-08-22	EPI_ISL_4168175
hCoV-19/Brazil/SP-IB_129679/2021/EPI_ISL_4168176/SaoPaulo/2021-08-23	EPI_ISL_4168176
hCoV-19/Brazil/SP-IB_129678/2021/EPI_ISL_4168177/SaoPaulo/2021-08-23	EPI_ISL_4168177
hCoV-19/Brazil/SP-IB_129676/2021/EPI_ISL_4168178/SaoPaulo/2021-08-21	EPI_ISL_4168178
hCoV-19/Brazil/SP-IB_129675/2021/EPI_ISL_4168179/SaoPaulo/2021-08-22	EPI_ISL_4168179
hCoV-19/Brazil/SP-IB_129666/2021/EPI_ISL_4168181/SaoPaulo/2021-08-23	EPI_ISL_4168181
hCoV-19/Brazil/SP-IB_129671/2021/EPI_ISL_4168182/SaoPaulo/2021-08-23	EPI_ISL_4168182
hCoV-19/Brazil/SP-IB_129667/2021/EPI_ISL_4168183/SaoPaulo/2021-08-23	EPI_ISL_4168183
hCoV-19/Brazil/SP-IB_129655/2021/EPI_ISL_4168184/SaoPaulo/2021-08-23	EPI_ISL_4168184
hCoV-19/Brazil/SP-IB_129665/2021/EPI_ISL_4168185/SaoPaulo/2021-08-21	EPI_ISL_4168185
hCoV-19/Brazil/SP-IB_129661/2021/EPI_ISL_4168188/SaoPaulo/2021-08-21	EPI_ISL_4168188
hCoV-19/Brazil/SP-IB_129653/2021/EPI_ISL_4168189/SaoPaulo/2021-08-23	EPI_ISL_4168189
hCoV-19/Brazil/SP-IB_129652/2021/EPI_ISL_4168190/SaoPaulo/2021-08-23	EPI_ISL_4168190
hCoV-19/Brazil/SP-IB_129651/2021/EPI_ISL_4168191/SaoPaulo/2021-08-23	EPI_ISL_4168191
hCoV-19/Brazil/SP-IB_129650/2021/EPI_ISL_4168192/SaoPaulo/2021-08-23	EPI_ISL_4168192
hCoV-19/Brazil/SP-IB_129647/2021/EPI_ISL_4168193/SaoPaulo/2021-08-25	EPI_ISL_4168193
hCoV-19/Brazil/SP-IB_129646/2021/EPI_ISL_4168194/SaoPaulo/2021-08-25	EPI_ISL_4168194
hCoV-19/Brazil/SP-IB_129633/2021/EPI_ISL_4168196/SaoPaulo/2021-08-23	EPI_ISL_4168196
hCoV-19/Brazil/SP-IB_129643/2021/EPI_ISL_4168197/SaoPaulo/2021-08-23	EPI_ISL_4168197
hCoV-19/Brazil/SP-IB_129642/2021/EPI_ISL_4168198/SaoPaulo/2021-08-21	EPI_ISL_4168198
hCoV-19/Brazil/SP-IB_129641/2021/EPI_ISL_4168199/SaoPaulo/2021-08-21	EPI_ISL_4168199
hCoV-19/Brazil/SP-IB_129639/2021/EPI_ISL_4168200/SaoPaulo/2021-08-20	EPI_ISL_4168200
hCoV-19/Brazil/SP-IB_129637/2021/EPI_ISL_4168201/SaoPaulo/2021-08-20	EPI_ISL_4168201
hCoV-19/Brazil/SP-IB_129636/2021/EPI_ISL_4168202/SaoPaulo/2021-08-23	EPI_ISL_4168202
hCoV-19/Brazil/SP-IB_129635/2021/EPI_ISL_4168203/SaoPaulo/2021-08-24	EPI_ISL_4168203
hCoV-19/Brazil/SP-IB_129634/2021/EPI_ISL_4168204/SaoPaulo/2021-08-23	EPI_ISL_4168204
hCoV-19/Brazil/SP-IB_129622/2021/EPI_ISL_4168205/SaoPaulo/2021-08-23	EPI_ISL_4168205
hCoV-19/Brazil/SP-IB_129629/2021/EPI_ISL_4168206/SaoPaulo/2021-08-23	EPI_ISL_4168206
hCoV-19/Brazil/SP-IB_129628/2021/EPI_ISL_4168207/SaoPaulo/2021-08-23	EPI_ISL_4168207
hCoV-19/Brazil/SP-IB_129627/2021/EPI_ISL_4168208/SaoPaulo/2021-08-24	EPI_ISL_4168208
hCoV-19/Brazil/SP-IB_129624/2021/EPI_ISL_4168210/SaoPaulo/2021-08-20	EPI_ISL_4168210
hCoV-19/Brazil/SP-IB_129623/2021/EPI_ISL_4168211/SaoPaulo/2021-08-20	EPI_ISL_4168211
hCoV-19/Brazil/SP-IB_129611/2021/EPI_ISL_4168212/SaoPaulo/2021-08-22	EPI_ISL_4168212
hCoV-19/Brazil/SP-IB_129621/2021/EPI_ISL_4168213/SaoPaulo/2021-08-23	EPI_ISL_4168213
hCoV-19/Brazil/SP-IB_129620/2021/EPI_ISL_4168214/SaoPaulo/2021-08-24	EPI_ISL_4168214
hCoV-19/Brazil/SP-IB_129616/2021/EPI_ISL_4168215/SaoPaulo/2021-08-24	EPI_ISL_4168215
hCoV-19/Brazil/SP-IB_129615/2021/EPI_ISL_4168216/SaoPaulo/2021-08-23	EPI_ISL_4168216
hCoV-19/Brazil/SP-IB_129614/2021/EPI_ISL_4168217/SaoPaulo/2021-08-23	EPI_ISL_4168217
hCoV-19/Brazil/SP-IB_129612/2021/EPI_ISL_4168218/SaoPaulo/2021-08-23	EPI_ISL_4168218
hCoV-19/Brazil/SP-IB_129600/2021/EPI_ISL_4168219/SaoPaulo/2021-08-24	EPI_ISL_4168219
hCoV-19/Brazil/SP-IB_129610/2021/EPI_ISL_4168220/SaoPaulo/2021-08-23	EPI_ISL_4168220
hCoV-19/Brazil/SP-IB_129609/2021/EPI_ISL_4168221/SaoPaulo/2021-08-23	EPI_ISL_4168221
hCoV-19/Brazil/SP-IB_129607/2021/EPI_ISL_4168223/SaoPaulo/2021-08-23	EPI_ISL_4168223
hCoV-19/Brazil/SP-IB_129606/2021/EPI_ISL_4168224/SaoPaulo/2021-08-23	EPI_ISL_4168224
hCoV-19/Brazil/SP-IB_129605/2021/EPI_ISL_4168225/SaoPaulo/2021-08-23	EPI_ISL_4168225
hCoV-19/Brazil/SP-IB_129604/2021/EPI_ISL_4168226/SaoPaulo/2021-08-23	EPI_ISL_4168226
hCoV-19/Brazil/SP-IB_129603/2021/EPI_ISL_4168227/SaoPaulo/2021-08-23	EPI_ISL_4168227
hCoV-19/Brazil/SP-IB_129602/2021/EPI_ISL_4168228/SaoPaulo/2021-08-23	EPI_ISL_4168228
hCoV-19/Brazil/SP-IB_129601/2021/EPI_ISL_4168229/SaoPaulo/2021-08-23	EPI_ISL_4168229
hCoV-19/Brazil/SP-IB_129589/2021/EPI_ISL_4168230/SaoPaulo/2021-08-24	EPI_ISL_4168230
hCoV-19/Brazil/SP-IB_129599/2021/EPI_ISL_4168231/SaoPaulo/2021-08-25	EPI_ISL_4168231
hCoV-19/Brazil/SP-IB_129597/2021/EPI_ISL_4168232/SaoPaulo/2021-08-23	EPI_ISL_4168232
hCoV-19/Brazil/SP-IB_129596/2021/EPI_ISL_4168233/SaoPaulo/2021-08-23	EPI_ISL_4168233
hCoV-19/Brazil/SP-IB_129595/2021/EPI_ISL_4168234/SaoPaulo/2021-08-23	EPI_ISL_4168234
hCoV-19/Brazil/SP-IB_129593/2021/EPI_ISL_4168235/SaoPaulo/2021-08-24	EPI_ISL_4168235
hCoV-19/Brazil/SP-IB_129592/2021/EPI_ISL_4168236/SaoPaulo/2021-08-23	EPI_ISL_4168236
hCoV-19/Brazil/SP-IB_129591/2021/EPI_ISL_4168237/SaoPaulo/2021-08-23	EPI_ISL_4168237
hCoV-19/Brazil/SP-IB_129590/2021/EPI_ISL_4168238/SaoPaulo/2021-08-23	EPI_ISL_4168238
hCoV-19/Brazil/SP-IB_129588/2021/EPI_ISL_4168239/SaoPaulo/2021-08-23	EPI_ISL_4168239
hCoV-19/Brazil/SP-IB_129587/2021/EPI_ISL_4168240/SaoPaulo/2021-08-23	EPI_ISL_4168240
hCoV-19/Brazil/SP-IB_129586/2021/EPI_ISL_4168241/SaoPaulo/2021-08-23	EPI_ISL_4168241
hCoV-19/Brazil/SP-IB_129585/2021/EPI_ISL_4168242/SaoPaulo/2021-08-21	EPI_ISL_4168242
hCoV-19/Brazil/SP-IB_129584/2021/EPI_ISL_4168243/SaoPaulo/2021-08-23	EPI_ISL_4168243
hCoV-19/Brazil/SP-IB_129579/2021/EPI_ISL_4168244/SaoPaulo/2021-08-23	EPI_ISL_4168244
hCoV-19/Brazil/SP-IB_129576/2021/EPI_ISL_4168245/SaoPaulo/2021-08-23	EPI_ISL_4168245
hCoV-19/Brazil/SP-IB_129575/2021/EPI_ISL_4168246/SaoPaulo/2021-08-23	EPI_ISL_4168246
hCoV-19/Brazil/SP-IB_129574/2021/EPI_ISL_4168247/SaoPaulo/2021-08-23	EPI_ISL_4168247
hCoV-19/Brazil/SP-IB_129573/2021/EPI_ISL_4168248/SaoPaulo/2021-08-24	EPI_ISL_4168248
hCoV-19/Brazil/SP-IB_129572/2021/EPI_ISL_4168249/SaoPaulo/2021-08-23	EPI_ISL_4168249
hCoV-19/Brazil/SP-IB_129570/2021/EPI_ISL_4168250/SaoPaulo/2021-08-21	EPI_ISL_4168250
hCoV-19/Brazil/SP-IB_129569/2021/EPI_ISL_4168251/SaoPaulo/2021-08-23	EPI_ISL_4168251
hCoV-19/Brazil/SP-IB_129566/2021/EPI_ISL_4168253/SaoPaulo/2021-08-21	EPI_ISL_4168253
hCoV-19/Brazil/SP-IB_129565/2021/EPI_ISL_4168254/SaoPaulo/2021-08-21	EPI_ISL_4168254
hCoV-19/Brazil/SP-IB_129564/2021/EPI_ISL_4168255/SaoPaulo/2021-08-22	EPI_ISL_4168255
hCoV-19/Brazil/SP-IB_129563/2021/EPI_ISL_4168256/SaoPaulo/2021-08-21	EPI_ISL_4168256
hCoV-19/Brazil/SP-IB_129560/2021/EPI_ISL_4168257/SaoPaulo/2021-08-21	EPI_ISL_4168257
hCoV-19/Brazil/SP-IB_129559/2021/EPI_ISL_4168258/SaoPaulo/2021-08-24	EPI_ISL_4168258
hCoV-19/Brazil/SP-IB_129558/2021/EPI_ISL_4168259/SaoPaulo/2021-08-22	EPI_ISL_4168259
hCoV-19/Brazil/SP-IB_129557/2021/EPI_ISL_4168260/SaoPaulo/2021-08-23	EPI_ISL_4168260
hCoV-19/Brazil/SP-IB_129556/2021/EPI_ISL_4168261/SaoPaulo/2021-08-24	EPI_ISL_4168261
hCoV-19/Brazil/SP-IB_129555/2021/EPI_ISL_4168262/SaoPaulo/2021-08-21	EPI_ISL_4168262
hCoV-19/Brazil/SP-IB_129554/2021/EPI_ISL_4168263/SaoPaulo/2021-08-21	EPI_ISL_4168263
hCoV-19/Brazil/SP-IB_129553/2021/EPI_ISL_4168264/SaoPaulo/2021-08-23	EPI_ISL_4168264
hCoV-19/Brazil/SP-IB_129551/2021/EPI_ISL_4168265/SaoPaulo/2021-08-21	EPI_ISL_4168265
hCoV-19/Brazil/SP-IB_129549/2021/EPI_ISL_4168267/SaoPaulo/2021-08-21	EPI_ISL_4168267
hCoV-19/Brazil/SP-IB_129548/2021/EPI_ISL_4168268/SaoPaulo/2021-08-21	EPI_ISL_4168268
hCoV-19/Brazil/SP-IB_129546/2021/EPI_ISL_4168270/SaoPaulo/2021-08-21	EPI_ISL_4168270
hCoV-19/Brazil/SP-IB_129545/2021/EPI_ISL_4168271/SaoPaulo/2021-08-20	EPI_ISL_4168271
hCoV-19/Brazil/SP-IB_129542/2021/EPI_ISL_4168272/SaoPaulo/2021-08-22	EPI_ISL_4168272
hCoV-19/Brazil/SP-IB_129541/2021/EPI_ISL_4168273/SaoPaulo/2021-08-23	EPI_ISL_4168273
hCoV-19/Brazil/SP-IB_129540/2021/EPI_ISL_4168274/SaoPaulo/2021-08-23	EPI_ISL_4168274
hCoV-19/Brazil/SP-IB_129539/2021/EPI_ISL_4168275/SaoPaulo/2021-08-23	EPI_ISL_4168275
hCoV-19/Brazil/SP-IB_129538/2021/EPI_ISL_4168276/SaoPaulo/2021-08-23	EPI_ISL_4168276
hCoV-19/Brazil/SP-IB_129537/2021/EPI_ISL_4168277/SaoPaulo/2021-08-23	EPI_ISL_4168277
hCoV-19/Brazil/SP-IB_129536/2021/EPI_ISL_4168278/SaoPaulo/2021-08-23	EPI_ISL_4168278
hCoV-19/Brazil/SP-IB_129535/2021/EPI_ISL_4168279/SaoPaulo/2021-08-23	EPI_ISL_4168279
hCoV-19/Brazil/SP-IB_129532/2021/EPI_ISL_4168280/SaoPaulo/2021-08-22	EPI_ISL_4168280
hCoV-19/Brazil/SP-IB_129531/2021/EPI_ISL_4168281/SaoPaulo/2021-08-20	EPI_ISL_4168281
hCoV-19/Brazil/SP-IB_129530/2021/EPI_ISL_4168282/SaoPaulo/2021-08-20	EPI_ISL_4168282
hCoV-19/Brazil/SP-IB_129529/2021/EPI_ISL_4168283/SaoPaulo/2021-08-20	EPI_ISL_4168283
hCoV-19/Brazil/SP-IB_129528/2021/EPI_ISL_4168284/SaoPaulo/2021-08-20	EPI_ISL_4168284
hCoV-19/Brazil/SP-IB_129527/2021/EPI_ISL_4168285/SaoPaulo/2021-08-20	EPI_ISL_4168285
hCoV-19/Brazil/SP-IB_129525/2021/EPI_ISL_4168286/SaoPaulo/2021-08-20	EPI_ISL_4168286
hCoV-19/Brazil/SP-IB_129524/2021/EPI_ISL_4168287/SaoPaulo/2021-08-20	EPI_ISL_4168287
hCoV-19/Brazil/SP-IB_129523/2021/EPI_ISL_4168288/SaoPaulo/2021-08-23	EPI_ISL_4168288
hCoV-19/Brazil/SP-IB_129521/2021/EPI_ISL_4168289/SaoPaulo/2021-08-21	EPI_ISL_4168289
hCoV-19/Brazil/SP-IB_129519/2021/EPI_ISL_4168290/SaoPaulo/2021-08-21	EPI_ISL_4168290
hCoV-19/Brazil/SP-IB_129517/2021/EPI_ISL_4168291/SaoPaulo/2021-08-23	EPI_ISL_4168291
hCoV-19/Brazil/SP-IB_129516/2021/EPI_ISL_4168292/SaoPaulo/2021-08-24	EPI_ISL_4168292
hCoV-19/Brazil/SP-IB_129515/2021/EPI_ISL_4168293/SaoPaulo/2021-08-23	EPI_ISL_4168293
hCoV-19/Brazil/SP-IB_129514/2021/EPI_ISL_4168294/SaoPaulo/2021-08-23	EPI_ISL_4168294
hCoV-19/Brazil/SP-IB_129513/2021/EPI_ISL_4168295/SaoPaulo/2021-08-23	EPI_ISL_4168295
hCoV-19/Brazil/SP-IB_129511/2021/EPI_ISL_4168296/SaoPaulo/2021-08-23	EPI_ISL_4168296
hCoV-19/Brazil/SP-IB_129510/2021/EPI_ISL_4168297/SaoPaulo/2021-08-23	EPI_ISL_4168297
hCoV-19/Brazil/SP-IB_129507/2021/EPI_ISL_4168299/SaoPaulo/2021-08-23	EPI_ISL_4168299
hCoV-19/Brazil/SP-IB_129506/2021/EPI_ISL_4168300/SaoPaulo/2021-08-23	EPI_ISL_4168300
hCoV-19/Brazil/SP-IB_129505/2021/EPI_ISL_4168301/SaoPaulo/2021-08-24	EPI_ISL_4168301
hCoV-19/Brazil/SP-IB_129504/2021/EPI_ISL_4168302/SaoPaulo/2021-08-24	EPI_ISL_4168302
hCoV-19/Brazil/SP-IB_129502/2021/EPI_ISL_4168303/SaoPaulo/2021-08-20	EPI_ISL_4168303
hCoV-19/Brazil/SP-IB_129501/2021/EPI_ISL_4168304/SaoPaulo/2021-08-21	EPI_ISL_4168304
hCoV-19/Brazil/SP-IB_129500/2021/EPI_ISL_4168305/SaoPaulo/2021-08-21	EPI_ISL_4168305
hCoV-19/Brazil/SP-IB_129499/2021/EPI_ISL_4168306/SaoPaulo/2021-08-22	EPI_ISL_4168306
hCoV-19/Brazil/SP-IB_129498/2021/EPI_ISL_4168307/SaoPaulo/2021-08-21	EPI_ISL_4168307
hCoV-19/Brazil/SP-IB_129497/2021/EPI_ISL_4168308/SaoPaulo/2021-08-22	EPI_ISL_4168308
hCoV-19/Brazil/SP-IB_129496/2021/EPI_ISL_4168309/SaoPaulo/2021-08-21	EPI_ISL_4168309
hCoV-19/Brazil/SP-IB_129495/2021/EPI_ISL_4168310/SaoPaulo/2021-08-20	EPI_ISL_4168310
hCoV-19/Brazil/SP-IB_129494/2021/EPI_ISL_4168311/SaoPaulo/2021-08-24	EPI_ISL_4168311
hCoV-19/Brazil/SP-IB_129493/2021/EPI_ISL_4168312/SaoPaulo/2021-08-23	EPI_ISL_4168312
hCoV-19/Brazil/SP-IB_129492/2021/EPI_ISL_4168313/SaoPaulo/2021-08-24	EPI_ISL_4168313
hCoV-19/Brazil/SP-IB_129491/2021/EPI_ISL_4168314/SaoPaulo/2021-08-23	EPI_ISL_4168314
hCoV-19/Brazil/SP-IB_129490/2021/EPI_ISL_4168315/SaoPaulo/2021-08-23	EPI_ISL_4168315
hCoV-19/Brazil/SP-IB_129489/2021/EPI_ISL_4168316/SaoPaulo/2021-08-23	EPI_ISL_4168316
hCoV-19/Brazil/SP-IB_129488/2021/EPI_ISL_4168317/SaoPaulo/2021-08-23	EPI_ISL_4168317
hCoV-19/Brazil/SP-IB_129487/2021/EPI_ISL_4168318/SaoPaulo/2021-08-23	EPI_ISL_4168318
hCoV-19/Brazil/SP-IB_129486/2021/EPI_ISL_4168319/SaoPaulo/2021-08-23	EPI_ISL_4168319
hCoV-19/Brazil/SP-IB_129485/2021/EPI_ISL_4168320/SaoPaulo/2021-08-24	EPI_ISL_4168320
hCoV-19/Brazil/SP-IB_129484/2021/EPI_ISL_4168321/SaoPaulo/2021-08-23	EPI_ISL_4168321
hCoV-19/Brazil/SP-IB_129483/2021/EPI_ISL_4168322/SaoPaulo/2021-08-23	EPI_ISL_4168322
hCoV-19/Brazil/SP-IB_129481/2021/EPI_ISL_4168323/SaoPaulo/2021-08-23	EPI_ISL_4168323
hCoV-19/Brazil/SP-IB_129480/2021/EPI_ISL_4168324/SaoPaulo/2021-08-24	EPI_ISL_4168324
hCoV-19/Brazil/SP-IB_129479/2021/EPI_ISL_4168325/SaoPaulo/2021-08-23	EPI_ISL_4168325
hCoV-19/Brazil/SP-IB_129478/2021/EPI_ISL_4168326/SaoPaulo/2021-08-24	EPI_ISL_4168326
hCoV-19/Brazil/SP-IB_129477/2021/EPI_ISL_4168327/SaoPaulo/2021-08-24	EPI_ISL_4168327
hCoV-19/Brazil/SP-IB_129476/2021/EPI_ISL_4168328/SaoPaulo/2021-08-20	EPI_ISL_4168328
hCoV-19/Brazil/SP-IB_129475/2021/EPI_ISL_4168329/SaoPaulo/2021-08-21	EPI_ISL_4168329
hCoV-19/Brazil/SP-IB_129469/2021/EPI_ISL_4168330/SaoPaulo/2021-08-23	EPI_ISL_4168330
hCoV-19/Brazil/SP-IB_129472/2021/EPI_ISL_4168331/SaoPaulo/2021-08-22	EPI_ISL_4168331
hCoV-19/Brazil/SP-IB_129471/2021/EPI_ISL_4168332/SaoPaulo/2021-08-20	EPI_ISL_4168332
hCoV-19/Brazil/SP-IB_129470/2021/EPI_ISL_4168333/SaoPaulo/2021-08-21	EPI_ISL_4168333
hCoV-19/Brazil/SP-IB_129468/2021/EPI_ISL_4168334/SaoPaulo/2021-08-23	EPI_ISL_4168334
hCoV-19/Brazil/SP-IB_129460/2021/EPI_ISL_4168335/SaoPaulo/2021-08-21	EPI_ISL_4168335
hCoV-19/Brazil/SP-IB_129467/2021/EPI_ISL_4168336/SaoPaulo/2021-08-23	EPI_ISL_4168336
hCoV-19/Brazil/SP-IB_129466/2021/EPI_ISL_4168337/SaoPaulo/2021-08-23	EPI_ISL_4168337
hCoV-19/Brazil/SP-IB_129465/2021/EPI_ISL_4168338/SaoPaulo/2021-08-23	EPI_ISL_4168338
hCoV-19/Brazil/SP-IB_129464/2021/EPI_ISL_4168339/SaoPaulo/2021-08-23	EPI_ISL_4168339
hCoV-19/Brazil/SP-IB_129463/2021/EPI_ISL_4168340/SaoPaulo/2021-08-23	EPI_ISL_4168340
hCoV-19/Brazil/SP-IB_129462/2021/EPI_ISL_4168341/SaoPaulo/2021-08-23	EPI_ISL_4168341
hCoV-19/Brazil/SP-IB_129461/2021/EPI_ISL_4168342/SaoPaulo/2021-08-23	EPI_ISL_4168342
hCoV-19/Brazil/SP-IB_129449/2021/EPI_ISL_4168343/SaoPaulo/2021-08-23	EPI_ISL_4168343
hCoV-19/Brazil/SP-IB_129459/2021/EPI_ISL_4168344/SaoPaulo/2021-08-23	EPI_ISL_4168344
hCoV-19/Brazil/SP-IB_129458/2021/EPI_ISL_4168345/SaoPaulo/2021-08-23	EPI_ISL_4168345
hCoV-19/Brazil/SP-IB_129457/2021/EPI_ISL_4168346/SaoPaulo/2021-08-23	EPI_ISL_4168346
hCoV-19/Brazil/SP-IB_129455/2021/EPI_ISL_4168347/SaoPaulo/2021-08-23	EPI_ISL_4168347
hCoV-19/Brazil/SP-IB_129454/2021/EPI_ISL_4168348/SaoPaulo/2021-08-23	EPI_ISL_4168348
hCoV-19/Brazil/SP-IB_129453/2021/EPI_ISL_4168349/SaoPaulo/2021-08-23	EPI_ISL_4168349
hCoV-19/Brazil/SP-IB_129452/2021/EPI_ISL_4168350/SaoPaulo/2021-08-23	EPI_ISL_4168350
hCoV-19/Brazil/SP-IB_129451/2021/EPI_ISL_4168351/SaoPaulo/2021-08-24	EPI_ISL_4168351
hCoV-19/Brazil/SP-IB_129450/2021/EPI_ISL_4168352/SaoPaulo/2021-08-23	EPI_ISL_4168352
hCoV-19/Brazil/SP-IB_129438/2021/EPI_ISL_4168353/SaoPaulo/2021-08-20	EPI_ISL_4168353
hCoV-19/Brazil/SP-IB_129448/2021/EPI_ISL_4168354/SaoPaulo/2021-08-24	EPI_ISL_4168354
hCoV-19/Brazil/SP-IB_129447/2021/EPI_ISL_4168355/SaoPaulo/2021-08-24	EPI_ISL_4168355
hCoV-19/Brazil/SP-IB_129444/2021/EPI_ISL_4168357/SaoPaulo/2021-08-23	EPI_ISL_4168357
hCoV-19/Brazil/SP-IB_129443/2021/EPI_ISL_4168358/SaoPaulo/2021-08-24	EPI_ISL_4168358
hCoV-19/Brazil/SP-IB_129442/2021/EPI_ISL_4168359/SaoPaulo/2021-08-24	EPI_ISL_4168359
hCoV-19/Brazil/SP-IB_129441/2021/EPI_ISL_4168360/SaoPaulo/2021-08-23	EPI_ISL_4168360
hCoV-19/Brazil/SP-IB_129440/2021/EPI_ISL_4168361/SaoPaulo/2021-08-24	EPI_ISL_4168361
hCoV-19/Brazil/SP-IB_129439/2021/EPI_ISL_4168362/SaoPaulo/2021-08-24	EPI_ISL_4168362
hCoV-19/Brazil/SP-IB_129427/2021/EPI_ISL_4168363/SaoPaulo/2021-08-23	EPI_ISL_4168363
hCoV-19/Brazil/SP-IB_129437/2021/EPI_ISL_4168364/SaoPaulo/2021-08-23	EPI_ISL_4168364
hCoV-19/Brazil/SP-IB_129435/2021/EPI_ISL_4168365/SaoPaulo/2021-08-23	EPI_ISL_4168365
hCoV-19/Brazil/SP-IB_129432/2021/EPI_ISL_4168366/SaoPaulo/2021-08-21	EPI_ISL_4168366
hCoV-19/Brazil/SP-IB_129429/2021/EPI_ISL_4168367/SaoPaulo/2021-08-23	EPI_ISL_4168367
hCoV-19/Brazil/SP-IB_129428/2021/EPI_ISL_4168368/SaoPaulo/2021-08-25	EPI_ISL_4168368
hCoV-19/Brazil/SP-IB_129418/2021/EPI_ISL_4168369/SaoPaulo/2021-08-21	EPI_ISL_4168369
hCoV-19/Brazil/SP-IB_129425/2021/EPI_ISL_4168370/SaoPaulo/2021-08-24	EPI_ISL_4168370
hCoV-19/Brazil/SP-IB_129424/2021/EPI_ISL_4168371/SaoPaulo/2021-08-23	EPI_ISL_4168371
hCoV-19/Brazil/SP-IB_129423/2021/EPI_ISL_4168372/SaoPaulo/2021-08-24	EPI_ISL_4168372
hCoV-19/Brazil/SP-IB_129422/2021/EPI_ISL_4168373/SaoPaulo/2021-08-23	EPI_ISL_4168373
hCoV-19/Brazil/SP-IB_129421/2021/EPI_ISL_4168374/SaoPaulo/2021-08-25	EPI_ISL_4168374
hCoV-19/Brazil/SP-IB_129420/2021/EPI_ISL_4168375/SaoPaulo/2021-08-23	EPI_ISL_4168375
hCoV-19/Brazil/SP-IB_129419/2021/EPI_ISL_4168376/SaoPaulo/2021-08-23	EPI_ISL_4168376
hCoV-19/Brazil/SP-IB_129416/2021/EPI_ISL_4168377/SaoPaulo/2021-08-20	EPI_ISL_4168377
hCoV-19/Brazil/SP-IB_129415/2021/EPI_ISL_4168378/SaoPaulo/2021-08-23	EPI_ISL_4168378
hCoV-19/Brazil/SP-IB_129410/2021/EPI_ISL_4168379/SaoPaulo/2021-08-21	EPI_ISL_4168379
hCoV-19/Brazil/SP-IB_129413/2021/EPI_ISL_4168380/SaoPaulo/2021-08-23	EPI_ISL_4168380
hCoV-19/Brazil/SP-IB_129412/2021/EPI_ISL_4168381/SaoPaulo/2021-08-23	EPI_ISL_4168381
hCoV-19/Brazil/SP-IB_129411/2021/EPI_ISL_4168382/SaoPaulo/2021-08-23	EPI_ISL_4168382
hCoV-19/Brazil/SP-IB_129409/2021/EPI_ISL_4168383/SaoPaulo/2021-08-20	EPI_ISL_4168383
hCoV-19/Brazil/SP-IB_129408/2021/EPI_ISL_4168384/SaoPaulo/2021-08-23	EPI_ISL_4168384
hCoV-19/Brazil/SP-IB_129407/2021/EPI_ISL_4168385/SaoPaulo/2021-08-24	EPI_ISL_4168385
hCoV-19/Brazil/SP-IB_129406/2021/EPI_ISL_4168386/SaoPaulo/2021-08-21	EPI_ISL_4168386
hCoV-19/Brazil/SP-IB_129405/2021/EPI_ISL_4168387/SaoPaulo/2021-08-23	EPI_ISL_4168387
hCoV-19/Brazil/SP-IB_129404/2021/EPI_ISL_4168388/SaoPaulo/2021-08-21	EPI_ISL_4168388
hCoV-19/Brazil/SP-IB_129403/2021/EPI_ISL_4168389/SaoPaulo/2021-08-23	EPI_ISL_4168389
hCoV-19/Brazil/SP-IB_129402/2021/EPI_ISL_4168390/SaoPaulo/2021-08-22	EPI_ISL_4168390
hCoV-19/Brazil/SP-IB_129401/2021/EPI_ISL_4168391/SaoPaulo/2021-08-21	EPI_ISL_4168391
hCoV-19/Brazil/SP-IB_129400/2021/EPI_ISL_4168392/SaoPaulo/2021-08-20	EPI_ISL_4168392
hCoV-19/Brazil/SP-IB_129399/2021/EPI_ISL_4168393/SaoPaulo/2021-08-23	EPI_ISL_4168393
hCoV-19/Brazil/SP-IB_129398/2021/EPI_ISL_4168394/SaoPaulo/2021-08-23	EPI_ISL_4168394
hCoV-19/Brazil/SP-IB_129397/2021/EPI_ISL_4168395/SaoPaulo/2021-08-23	EPI_ISL_4168395
hCoV-19/Brazil/SP-IB_129396/2021/EPI_ISL_4168396/SaoPaulo/2021-08-23	EPI_ISL_4168396
hCoV-19/Brazil/SP-IB_129395/2021/EPI_ISL_4168397/SaoPaulo/2021-08-23	EPI_ISL_4168397
hCoV-19/Brazil/SP-IB_129394/2021/EPI_ISL_4168398/SaoPaulo/2021-08-21	EPI_ISL_4168398
hCoV-19/Brazil/SP-IB_129393/2021/EPI_ISL_4168399/SaoPaulo/2021-08-21	EPI_ISL_4168399
hCoV-19/Brazil/SP-IB_129392/2021/EPI_ISL_4168400/SaoPaulo/2021-08-23	EPI_ISL_4168400
hCoV-19/Brazil/SP-IB_129391/2021/EPI_ISL_4168401/SaoPaulo/2021-08-23	EPI_ISL_4168401
hCoV-19/Brazil/SP-IB_129390/2021/EPI_ISL_4168402/SaoPaulo/2021-08-20	EPI_ISL_4168402
hCoV-19/Brazil/SP-IB_129389/2021/EPI_ISL_4168403/SaoPaulo/2021-08-23	EPI_ISL_4168403
hCoV-19/Brazil/SP-IB_129388/2021/EPI_ISL_4168404/SaoPaulo/2021-08-21	EPI_ISL_4168404
hCoV-19/Brazil/SP-IB_129387/2021/EPI_ISL_4168405/SaoPaulo/2021-08-22	EPI_ISL_4168405
hCoV-19/Brazil/SP-IB_129386/2021/EPI_ISL_4168406/SaoPaulo/2021-08-22	EPI_ISL_4168406
hCoV-19/Brazil/SP-IB_129385/2021/EPI_ISL_4168407/SaoPaulo/2021-08-23	EPI_ISL_4168407
hCoV-19/Brazil/SP-IB_129384/2021/EPI_ISL_4168408/SaoPaulo/2021-08-23	EPI_ISL_4168408
hCoV-19/Brazil/SP-IB_129383/2021/EPI_ISL_4168409/SaoPaulo/2021-08-21	EPI_ISL_4168409
hCoV-19/Brazil/SP-IB_129382/2021/EPI_ISL_4168410/SaoPaulo/2021-08-23	EPI_ISL_4168410
hCoV-19/Brazil/SP-IB_129381/2021/EPI_ISL_4168411/SaoPaulo/2021-08-22	EPI_ISL_4168411
hCoV-19/Brazil/SP-IB_129380/2021/EPI_ISL_4168412/SaoPaulo/2021-08-22	EPI_ISL_4168412
hCoV-19/Brazil/SP-IB_129378/2021/EPI_ISL_4168413/SaoPaulo/2021-08-23	EPI_ISL_4168413
hCoV-19/Brazil/SP-IB_129377/2021/EPI_ISL_4168414/SaoPaulo/2021-08-23	EPI_ISL_4168414
hCoV-19/Brazil/SP-IB_129376/2021/EPI_ISL_4168415/SaoPaulo/2021-08-21	EPI_ISL_4168415
hCoV-19/Brazil/SP-IB_129375/2021/EPI_ISL_4168416/SaoPaulo/2021-08-22	EPI_ISL_4168416
hCoV-19/Brazil/SP-IB_129374/2021/EPI_ISL_4168417/SaoPaulo/2021-08-23	EPI_ISL_4168417
hCoV-19/Brazil/SP-IB_129373/2021/EPI_ISL_4168418/SaoPaulo/2021-08-23	EPI_ISL_4168418
hCoV-19/Brazil/SP-IB_129372/2021/EPI_ISL_4168419/SaoPaulo/2021-08-23	EPI_ISL_4168419
hCoV-19/Brazil/SP-IB_129371/2021/EPI_ISL_4168420/SaoPaulo/2021-08-20	EPI_ISL_4168420
hCoV-19/Brazil/SP-IB_129370/2021/EPI_ISL_4168421/SaoPaulo/2021-08-23	EPI_ISL_4168421
hCoV-19/Brazil/SP-IB_129369/2021/EPI_ISL_4168422/SaoPaulo/2021-08-20	EPI_ISL_4168422
hCoV-19/Brazil/SP-IB_129368/2021/EPI_ISL_4168423/SaoPaulo/2021-08-21	EPI_ISL_4168423
hCoV-19/Brazil/SP-IB_129367/2021/EPI_ISL_4168424/SaoPaulo/2021-08-21	EPI_ISL_4168424
hCoV-19/Brazil/SP-IB_129366/2021/EPI_ISL_4168425/SaoPaulo/2021-08-21	EPI_ISL_4168425
hCoV-19/Brazil/SP-IB_129365/2021/EPI_ISL_4168426/SaoPaulo/2021-08-20	EPI_ISL_4168426
hCoV-19/Brazil/SP-IB_129364/2021/EPI_ISL_4168427/SaoPaulo/2021-08-23	EPI_ISL_4168427
hCoV-19/Brazil/SP-IB_129361/2021/EPI_ISL_4168428/SaoPaulo/2021-08-23	EPI_ISL_4168428
hCoV-19/Brazil/SP-IB_129360/2021/EPI_ISL_4168429/SaoPaulo/2021-08-23	EPI_ISL_4168429
hCoV-19/Brazil/SP-IB_129035/2021/EPI_ISL_4168430/SaoPaulo/2021-08-23	EPI_ISL_4168430
hCoV-19/Brazil/SP-IB_129034/2021/EPI_ISL_4168431/SaoPaulo/2021-08-23	EPI_ISL_4168431
hCoV-19/Brazil/SP-IB_128904/2021/EPI_ISL_4168432/SaoPaulo/2021-08-23	EPI_ISL_4168432
hCoV-19/Brazil/SP-IB_128809/2021/EPI_ISL_4168433/SaoPaulo/2021-08-23	EPI_ISL_4168433
hCoV-19/Brazil/SP-IB_129033/2021/EPI_ISL_4168434/SaoPaulo/2021-08-23	EPI_ISL_4168434
hCoV-19/Brazil/SP-IB_128903/2021/EPI_ISL_4168435/SaoPaulo/2021-08-23	EPI_ISL_4168435
hCoV-19/Brazil/SP-IB_129032/2021/EPI_ISL_4168436/SaoPaulo/2021-08-23	EPI_ISL_4168436
hCoV-19/Brazil/SP-IB_128902/2021/EPI_ISL_4168437/SaoPaulo/2021-08-23	EPI_ISL_4168437
hCoV-19/Brazil/SP-IB_129031/2021/EPI_ISL_4168438/SaoPaulo/2021-08-23	EPI_ISL_4168438
hCoV-19/Brazil/SP-IB_129030/2021/EPI_ISL_4168439/SaoPaulo/2021-08-23	EPI_ISL_4168439
hCoV-19/Brazil/SP-IB_128901/2021/EPI_ISL_4168440/SaoPaulo/2021-08-23	EPI_ISL_4168440
hCoV-19/Brazil/SP-IB_129029/2021/EPI_ISL_4168441/SaoPaulo/2021-08-23	EPI_ISL_4168441
hCoV-19/Brazil/SP-IB_129040/2021/EPI_ISL_4168442/SaoPaulo/2021-08-24	EPI_ISL_4168442
hCoV-19/Brazil/SP-IB_128817/2021/EPI_ISL_4168443/SaoPaulo/2021-08-24	EPI_ISL_4168443
hCoV-19/Brazil/SP-IB_128916/2021/EPI_ISL_4168444/SaoPaulo/2021-08-24	EPI_ISL_4168444
hCoV-19/Brazil/SP-IB_128816/2021/EPI_ISL_4168445/SaoPaulo/2021-08-24	EPI_ISL_4168445
hCoV-19/Brazil/SP-IB_129039/2021/EPI_ISL_4168446/SaoPaulo/2021-08-24	EPI_ISL_4168446
hCoV-19/Brazil/SP-IB_129038/2021/EPI_ISL_4168447/SaoPaulo/2021-08-24	EPI_ISL_4168447
hCoV-19/Brazil/SP-IB_128815/2021/EPI_ISL_4168448/SaoPaulo/2021-08-24	EPI_ISL_4168448
hCoV-19/Brazil/SP-IB_129037/2021/EPI_ISL_4168449/SaoPaulo/2021-08-24	EPI_ISL_4168449
hCoV-19/Brazil/SP-IB_128915/2021/EPI_ISL_4168450/SaoPaulo/2021-08-24	EPI_ISL_4168450
hCoV-19/Brazil/SP-IB_128914/2021/EPI_ISL_4168451/SaoPaulo/2021-08-24	EPI_ISL_4168451
hCoV-19/Brazil/SP-IB_128913/2021/EPI_ISL_4168452/SaoPaulo/2021-08-24	EPI_ISL_4168452
hCoV-19/Brazil/SP-IB_128912/2021/EPI_ISL_4168453/SaoPaulo/2021-08-24	EPI_ISL_4168453
hCoV-19/Brazil/SP-IB_128911/2021/EPI_ISL_4168454/SaoPaulo/2021-08-24	EPI_ISL_4168454
hCoV-19/Brazil/SP-IB_128814/2021/EPI_ISL_4168455/SaoPaulo/2021-08-24	EPI_ISL_4168455
hCoV-19/Brazil/SP-IB_128910/2021/EPI_ISL_4168456/SaoPaulo/2021-08-24	EPI_ISL_4168456
hCoV-19/Brazil/SP-IB_128909/2021/EPI_ISL_4168458/SaoPaulo/2021-08-24	EPI_ISL_4168458
hCoV-19/Brazil/SP-IB_128908/2021/EPI_ISL_4168459/SaoPaulo/2021-08-24	EPI_ISL_4168459
hCoV-19/Brazil/SP-IB_128907/2021/EPI_ISL_4168460/SaoPaulo/2021-08-24	EPI_ISL_4168460
hCoV-19/Brazil/SP-IB_128812/2021/EPI_ISL_4168461/SaoPaulo/2021-08-24	EPI_ISL_4168461
hCoV-19/Brazil/SP-IB_128811/2021/EPI_ISL_4168462/SaoPaulo/2021-08-23	EPI_ISL_4168462
hCoV-19/Brazil/SP-IB_128810/2021/EPI_ISL_4168463/SaoPaulo/2021-08-23	EPI_ISL_4168463
hCoV-19/Brazil/SP-IB_129036/2021/EPI_ISL_4168464/SaoPaulo/2021-08-23	EPI_ISL_4168464
hCoV-19/Brazil/SP-IB_128906/2021/EPI_ISL_4168465/SaoPaulo/2021-08-23	EPI_ISL_4168465
hCoV-19/Brazil/SP-IB_128905/2021/EPI_ISL_4168466/SaoPaulo/2021-08-23	EPI_ISL_4168466
hCoV-19/Brazil/SP-IB_128994/2021/EPI_ISL_4168467/SaoPaulo/2021-08-23	EPI_ISL_4168467
hCoV-19/Brazil/SP-IB_128993/2021/EPI_ISL_4168468/SaoPaulo/2021-08-23	EPI_ISL_4168468
hCoV-19/Brazil/SP-IB_128942/2021/EPI_ISL_4168469/SaoPaulo/2021-08-23	EPI_ISL_4168469
hCoV-19/Brazil/SP-IB_128941/2021/EPI_ISL_4168470/SaoPaulo/2021-08-23	EPI_ISL_4168470
hCoV-19/Brazil/SP-IB_128940/2021/EPI_ISL_4168471/SaoPaulo/2021-08-23	EPI_ISL_4168471
hCoV-19/Brazil/SP-IB_128939/2021/EPI_ISL_4168472/SaoPaulo/2021-08-23	EPI_ISL_4168472
hCoV-19/Brazil/SP-IB_128938/2021/EPI_ISL_4168473/SaoPaulo/2021-08-23	EPI_ISL_4168473
hCoV-19/Brazil/SP-IB_128998/2021/EPI_ISL_4168474/SaoPaulo/2021-08-23	EPI_ISL_4168474
hCoV-19/Brazil/SP-IB_128937/2021/EPI_ISL_4168475/SaoPaulo/2021-08-23	EPI_ISL_4168475
hCoV-19/Brazil/SP-IB_128935/2021/EPI_ISL_4168477/SaoPaulo/2021-08-23	EPI_ISL_4168477
hCoV-19/Brazil/SP-IB_128934/2021/EPI_ISL_4168478/SaoPaulo/2021-08-24	EPI_ISL_4168478
hCoV-19/Brazil/SP-IB_128933/2021/EPI_ISL_4168479/SaoPaulo/2021-08-24	EPI_ISL_4168479
hCoV-19/Brazil/SP-IB_128932/2021/EPI_ISL_4168480/SaoPaulo/2021-08-24	EPI_ISL_4168480
hCoV-19/Brazil/SP-IB_128931/2021/EPI_ISL_4168481/SaoPaulo/2021-08-24	EPI_ISL_4168481
hCoV-19/Brazil/SP-IB_128929/2021/EPI_ISL_4168483/SaoPaulo/2021-08-24	EPI_ISL_4168483
hCoV-19/Brazil/SP-IB_128928/2021/EPI_ISL_4168484/SaoPaulo/2021-08-24	EPI_ISL_4168484
hCoV-19/Brazil/SP-IB_128927/2021/EPI_ISL_4168485/SaoPaulo/2021-08-24	EPI_ISL_4168485
hCoV-19/Brazil/SP-IB_128926/2021/EPI_ISL_4168486/SaoPaulo/2021-08-24	EPI_ISL_4168486
hCoV-19/Brazil/SP-IB_128925/2021/EPI_ISL_4168487/SaoPaulo/2021-08-24	EPI_ISL_4168487
hCoV-19/Brazil/SP-IB_128924/2021/EPI_ISL_4168488/SaoPaulo/2021-08-24	EPI_ISL_4168488
hCoV-19/Brazil/SP-IB_128997/2021/EPI_ISL_4168489/SaoPaulo/2021-08-24	EPI_ISL_4168489
hCoV-19/Brazil/SP-IB_128923/2021/EPI_ISL_4168490/SaoPaulo/2021-08-24	EPI_ISL_4168490
hCoV-19/Brazil/SP-IB_128922/2021/EPI_ISL_4168491/SaoPaulo/2021-08-24	EPI_ISL_4168491
hCoV-19/Brazil/SP-IB_128820/2021/EPI_ISL_4168492/SaoPaulo/2021-08-24	EPI_ISL_4168492
hCoV-19/Brazil/SP-IB_129042/2021/EPI_ISL_4168493/SaoPaulo/2021-08-24	EPI_ISL_4168493
hCoV-19/Brazil/SP-IB_128819/2021/EPI_ISL_4168494/SaoPaulo/2021-08-24	EPI_ISL_4168494
hCoV-19/Brazil/SP-IB_128921/2021/EPI_ISL_4168495/SaoPaulo/2021-08-24	EPI_ISL_4168495
hCoV-19/Brazil/SP-IB_128920/2021/EPI_ISL_4168496/SaoPaulo/2021-08-24	EPI_ISL_4168496
hCoV-19/Brazil/SP-IB_128996/2021/EPI_ISL_4168497/SaoPaulo/2021-08-24	EPI_ISL_4168497
hCoV-19/Brazil/SP-IB_128995/2021/EPI_ISL_4168498/SaoPaulo/2021-08-24	EPI_ISL_4168498
hCoV-19/Brazil/SP-IB_128919/2021/EPI_ISL_4168499/SaoPaulo/2021-08-23	EPI_ISL_4168499
hCoV-19/Brazil/SP-IB_128818/2021/EPI_ISL_4168500/SaoPaulo/2021-08-23	EPI_ISL_4168500
hCoV-19/Brazil/SP-IB_129041/2021/EPI_ISL_4168501/SaoPaulo/2021-08-23	EPI_ISL_4168501
hCoV-19/Brazil/SP-IB_128918/2021/EPI_ISL_4168502/SaoPaulo/2021-08-23	EPI_ISL_4168502
hCoV-19/Brazil/SP-IB_128900/2021/EPI_ISL_4168504/SaoPaulo/2021-08-24	EPI_ISL_4168504
hCoV-19/Brazil/SP-IB_128808/2021/EPI_ISL_4168505/SaoPaulo/2021-08-24	EPI_ISL_4168505
hCoV-19/Brazil/SP-IB_129028/2021/EPI_ISL_4168506/SaoPaulo/2021-08-24	EPI_ISL_4168506
hCoV-19/Brazil/SP-IB_129027/2021/EPI_ISL_4168507/SaoPaulo/2021-08-24	EPI_ISL_4168507
hCoV-19/Brazil/SP-IB_128807/2021/EPI_ISL_4168508/SaoPaulo/2021-08-24	EPI_ISL_4168508
hCoV-19/Brazil/SP-IB_129026/2021/EPI_ISL_4168509/SaoPaulo/2021-08-24	EPI_ISL_4168509
hCoV-19/Brazil/SP-IB_129025/2021/EPI_ISL_4168510/SaoPaulo/2021-08-24	EPI_ISL_4168510
hCoV-19/Brazil/SP-IB_129024/2021/EPI_ISL_4168511/SaoPaulo/2021-08-24	EPI_ISL_4168511
hCoV-19/Brazil/SP-IB_129023/2021/EPI_ISL_4168512/SaoPaulo/2021-08-24	EPI_ISL_4168512
hCoV-19/Brazil/SP-IB_128899/2021/EPI_ISL_4168513/SaoPaulo/2021-08-24	EPI_ISL_4168513
hCoV-19/Brazil/SP-IB_128806/2021/EPI_ISL_4168514/SaoPaulo/2021-08-24	EPI_ISL_4168514
hCoV-19/Brazil/SP-IB_128898/2021/EPI_ISL_4168515/SaoPaulo/2021-08-24	EPI_ISL_4168515
hCoV-19/Brazil/SP-IB_129022/2021/EPI_ISL_4168516/SaoPaulo/2021-08-24	EPI_ISL_4168516
hCoV-19/Brazil/SP-IB_128897/2021/EPI_ISL_4168517/SaoPaulo/2021-08-24	EPI_ISL_4168517
hCoV-19/Brazil/SP-IB_128896/2021/EPI_ISL_4168518/SaoPaulo/2021-08-24	EPI_ISL_4168518
hCoV-19/Brazil/SP-IB_129021/2021/EPI_ISL_4168519/SaoPaulo/2021-08-24	EPI_ISL_4168519
hCoV-19/Brazil/SP-IB_129020/2021/EPI_ISL_4168520/SaoPaulo/2021-08-24	EPI_ISL_4168520
hCoV-19/Brazil/SP-IB_128805/2021/EPI_ISL_4168521/SaoPaulo/2021-08-24	EPI_ISL_4168521
hCoV-19/Brazil/SP-IB_129019/2021/EPI_ISL_4168522/SaoPaulo/2021-08-24	EPI_ISL_4168522
hCoV-19/Brazil/SP-IB_129018/2021/EPI_ISL_4168523/SaoPaulo/2021-08-24	EPI_ISL_4168523
hCoV-19/Brazil/SP-IB_128804/2021/EPI_ISL_4168524/SaoPaulo/2021-08-24	EPI_ISL_4168524
hCoV-19/Brazil/SP-IB_128895/2021/EPI_ISL_4168525/SaoPaulo/2021-08-24	EPI_ISL_4168525
hCoV-19/Brazil/SP-IB_128893/2021/EPI_ISL_4168526/SaoPaulo/2021-08-23	EPI_ISL_4168526
hCoV-19/Brazil/SP-IB_128891/2021/EPI_ISL_4168527/SaoPaulo/2021-08-23	EPI_ISL_4168527
hCoV-19/Brazil/SP-IB_128890/2021/EPI_ISL_4168528/SaoPaulo/2021-08-23	EPI_ISL_4168528
hCoV-19/Brazil/SP-IB_128803/2021/EPI_ISL_4168529/SaoPaulo/2021-08-23	EPI_ISL_4168529
hCoV-19/Brazil/SP-IB_128889/2021/EPI_ISL_4168530/SaoPaulo/2021-08-23	EPI_ISL_4168530
hCoV-19/Brazil/SP-IB_129014/2021/EPI_ISL_4168531/SaoPaulo/2021-08-23	EPI_ISL_4168531
hCoV-19/Brazil/SP-IB_128888/2021/EPI_ISL_4168532/SaoPaulo/2021-08-23	EPI_ISL_4168532
hCoV-19/Brazil/SP-IB_128887/2021/EPI_ISL_4168533/SaoPaulo/2021-08-23	EPI_ISL_4168533
hCoV-19/Brazil/SP-IB_129013/2021/EPI_ISL_4168534/SaoPaulo/2021-08-23	EPI_ISL_4168534
hCoV-19/Brazil/SP-IB_129017/2021/EPI_ISL_4168535/SaoPaulo/2021-08-24	EPI_ISL_4168535
hCoV-19/Brazil/SP-IB_128894/2021/EPI_ISL_4168536/SaoPaulo/2021-08-23	EPI_ISL_4168536
hCoV-19/Brazil/SP-IB_128992/2021/EPI_ISL_4168537/SaoPaulo/2021-08-23	EPI_ISL_4168537
hCoV-19/Brazil/SP-IB_129016/2021/EPI_ISL_4168538/SaoPaulo/2021-08-23	EPI_ISL_4168538
hCoV-19/Brazil/SP-IB_129015/2021/EPI_ISL_4168539/SaoPaulo/2021-08-23	EPI_ISL_4168539
hCoV-19/Brazil/SP-IB_128892/2021/EPI_ISL_4168540/SaoPaulo/2021-08-23	EPI_ISL_4168540
hCoV-19/Brazil/SP-IB_128802/2021/EPI_ISL_4168541/SaoPaulo/2021-08-24	EPI_ISL_4168541
hCoV-19/Brazil/SP-IB_128991/2021/EPI_ISL_4168542/SaoPaulo/2021-08-24	EPI_ISL_4168542
hCoV-19/Brazil/SP-IB_128886/2021/EPI_ISL_4168543/SaoPaulo/2021-08-24	EPI_ISL_4168543
hCoV-19/Brazil/SP-IB_129012/2021/EPI_ISL_4168544/SaoPaulo/2021-08-24	EPI_ISL_4168544
hCoV-19/Brazil/SP-IB_129011/2021/EPI_ISL_4168545/SaoPaulo/2021-08-24	EPI_ISL_4168545
hCoV-19/Brazil/SP-IB_128885/2021/EPI_ISL_4168546/SaoPaulo/2021-08-23	EPI_ISL_4168546
hCoV-19/Brazil/SP-IB_128884/2021/EPI_ISL_4168547/SaoPaulo/2021-08-23	EPI_ISL_4168547
hCoV-19/Brazil/SP-IB_128883/2021/EPI_ISL_4168548/SaoPaulo/2021-08-23	EPI_ISL_4168548
hCoV-19/Brazil/SP-IB_128882/2021/EPI_ISL_4168549/SaoPaulo/2021-08-23	EPI_ISL_4168549
hCoV-19/Brazil/SP-IB_128881/2021/EPI_ISL_4168550/SaoPaulo/2021-08-23	EPI_ISL_4168550
hCoV-19/Brazil/SP-IB_128880/2021/EPI_ISL_4168551/SaoPaulo/2021-08-23	EPI_ISL_4168551
hCoV-19/Brazil/SP-IB_128879/2021/EPI_ISL_4168552/SaoPaulo/2021-08-23	EPI_ISL_4168552
hCoV-19/Brazil/SP-IB_129010/2021/EPI_ISL_4168553/SaoPaulo/2021-08-23	EPI_ISL_4168553
hCoV-19/Brazil/SP-IB_128878/2021/EPI_ISL_4168554/SaoPaulo/2021-08-23	EPI_ISL_4168554
hCoV-19/Brazil/SP-IB_128801/2021/EPI_ISL_4168555/SaoPaulo/2021-08-23	EPI_ISL_4168555
hCoV-19/Brazil/SP-IB_128877/2021/EPI_ISL_4168556/SaoPaulo/2021-08-23	EPI_ISL_4168556
hCoV-19/Brazil/SP-IB_128876/2021/EPI_ISL_4168557/SaoPaulo/2021-08-23	EPI_ISL_4168557
hCoV-19/Brazil/SP-IB_129009/2021/EPI_ISL_4168558/SaoPaulo/2021-08-23	EPI_ISL_4168558
hCoV-19/Brazil/SP-IB_128875/2021/EPI_ISL_4168559/SaoPaulo/2021-08-23	EPI_ISL_4168559
hCoV-19/Brazil/SP-IB_128874/2021/EPI_ISL_4168560/SaoPaulo/2021-08-23	EPI_ISL_4168560
hCoV-19/Brazil/SP-IB_128873/2021/EPI_ISL_4168561/SaoPaulo/2021-08-23	EPI_ISL_4168561
hCoV-19/Brazil/SP-IB_128800/2021/EPI_ISL_4168562/SaoPaulo/2021-08-24	EPI_ISL_4168562
hCoV-19/Brazil/SP-IB_128872/2021/EPI_ISL_4168563/SaoPaulo/2021-08-23	EPI_ISL_4168563
hCoV-19/Brazil/SP-IB_128871/2021/EPI_ISL_4168564/SaoPaulo/2021-08-23	EPI_ISL_4168564
hCoV-19/Brazil/SP-IB_128870/2021/EPI_ISL_4168565/SaoPaulo/2021-08-23	EPI_ISL_4168565
hCoV-19/Brazil/SP-IB_128869/2021/EPI_ISL_4168566/SaoPaulo/2021-08-23	EPI_ISL_4168566
hCoV-19/Brazil/SP-IB_128868/2021/EPI_ISL_4168567/SaoPaulo/2021-08-23	EPI_ISL_4168567
hCoV-19/Brazil/SP-IB_128867/2021/EPI_ISL_4168568/SaoPaulo/2021-08-23	EPI_ISL_4168568
hCoV-19/Brazil/SP-IB_128866/2021/EPI_ISL_4168569/SaoPaulo/2021-08-23	EPI_ISL_4168569
hCoV-19/Brazil/SP-IB_128865/2021/EPI_ISL_4168570/SaoPaulo/2021-08-23	EPI_ISL_4168570
hCoV-19/Brazil/SP-IB_128864/2021/EPI_ISL_4168571/SaoPaulo/2021-08-23	EPI_ISL_4168571
hCoV-19/Brazil/SP-IB_128863/2021/EPI_ISL_4168572/SaoPaulo/2021-08-23	EPI_ISL_4168572
hCoV-19/Brazil/SP-IB_128862/2021/EPI_ISL_4168573/SaoPaulo/2021-08-23	EPI_ISL_4168573
hCoV-19/Brazil/SP-IB_128861/2021/EPI_ISL_4168574/SaoPaulo/2021-08-23	EPI_ISL_4168574
hCoV-19/Brazil/SP-IB_128860/2021/EPI_ISL_4168575/SaoPaulo/2021-08-23	EPI_ISL_4168575
hCoV-19/Brazil/SP-IB_128859/2021/EPI_ISL_4168576/SaoPaulo/2021-08-23	EPI_ISL_4168576
hCoV-19/Brazil/SP-IB_129008/2021/EPI_ISL_4168577/SaoPaulo/2021-08-23	EPI_ISL_4168577
hCoV-19/Brazil/SP-IB_128858/2021/EPI_ISL_4168578/SaoPaulo/2021-08-23	EPI_ISL_4168578
hCoV-19/Brazil/SP-IB_128799/2021/EPI_ISL_4168579/SaoPaulo/2021-08-24	EPI_ISL_4168579
hCoV-19/Brazil/SP-IB_129007/2021/EPI_ISL_4168580/SaoPaulo/2021-08-24	EPI_ISL_4168580
hCoV-19/Brazil/SP-IB_129006/2021/EPI_ISL_4168581/SaoPaulo/2021-08-24	EPI_ISL_4168581
hCoV-19/Brazil/SP-IB_129005/2021/EPI_ISL_4168582/SaoPaulo/2021-08-24	EPI_ISL_4168582
hCoV-19/Brazil/SP-IB_128857/2021/EPI_ISL_4168583/SaoPaulo/2021-08-24	EPI_ISL_4168583
hCoV-19/Brazil/SP-IB_128856/2021/EPI_ISL_4168584/SaoPaulo/2021-08-24	EPI_ISL_4168584
hCoV-19/Brazil/SP-IB_128855/2021/EPI_ISL_4168585/SaoPaulo/2021-08-24	EPI_ISL_4168585
hCoV-19/Brazil/SP-IB_128854/2021/EPI_ISL_4168586/SaoPaulo/2021-08-24	EPI_ISL_4168586
hCoV-19/Brazil/SP-IB_128853/2021/EPI_ISL_4168587/SaoPaulo/2021-08-24	EPI_ISL_4168587
hCoV-19/Brazil/SP-IB_128852/2021/EPI_ISL_4168588/SaoPaulo/2021-08-24	EPI_ISL_4168588
hCoV-19/Brazil/SP-IB_128851/2021/EPI_ISL_4168589/SaoPaulo/2021-08-24	EPI_ISL_4168589
hCoV-19/Brazil/SP-IB_128850/2021/EPI_ISL_4168590/SaoPaulo/2021-08-24	EPI_ISL_4168590
hCoV-19/Brazil/SP-IB_128849/2021/EPI_ISL_4168591/SaoPaulo/2021-08-24	EPI_ISL_4168591
hCoV-19/Brazil/SP-IB_129004/2021/EPI_ISL_4168592/SaoPaulo/2021-08-24	EPI_ISL_4168592
hCoV-19/Brazil/SP-IB_128798/2021/EPI_ISL_4168593/SaoPaulo/2021-08-24	EPI_ISL_4168593
hCoV-19/Brazil/SP-IB_128848/2021/EPI_ISL_4168594/SaoPaulo/2021-08-24	EPI_ISL_4168594
hCoV-19/Brazil/SP-IB_128847/2021/EPI_ISL_4168595/SaoPaulo/2021-08-24	EPI_ISL_4168595
hCoV-19/Brazil/SP-IB_128846/2021/EPI_ISL_4168596/SaoPaulo/2021-08-24	EPI_ISL_4168596
hCoV-19/Brazil/SP-IB_129003/2021/EPI_ISL_4168597/SaoPaulo/2021-08-24	EPI_ISL_4168597
hCoV-19/Brazil/SP-IB_129002/2021/EPI_ISL_4168598/SaoPaulo/2021-08-24	EPI_ISL_4168598
hCoV-19/Brazil/SP-IB_128845/2021/EPI_ISL_4168599/SaoPaulo/2021-08-24	EPI_ISL_4168599
hCoV-19/Brazil/SP-IB_128844/2021/EPI_ISL_4168600/SaoPaulo/2021-08-24	EPI_ISL_4168600
hCoV-19/Brazil/SP-IB_128797/2021/EPI_ISL_4168601/SaoPaulo/2021-08-24	EPI_ISL_4168601
hCoV-19/Brazil/SP-IB_128796/2021/EPI_ISL_4168602/SaoPaulo/2021-08-24	EPI_ISL_4168602
hCoV-19/Brazil/SP-IB_128795/2021/EPI_ISL_4168603/SaoPaulo/2021-08-24	EPI_ISL_4168603
hCoV-19/Brazil/SP-IB_128794/2021/EPI_ISL_4168604/SaoPaulo/2021-08-24	EPI_ISL_4168604
hCoV-19/Brazil/SP-IB_128843/2021/EPI_ISL_4168605/SaoPaulo/2021-08-22	EPI_ISL_4168605
hCoV-19/Brazil/SP-IB_128842/2021/EPI_ISL_4168606/SaoPaulo/2021-08-23	EPI_ISL_4168606
hCoV-19/Brazil/SP-IB_128841/2021/EPI_ISL_4168607/SaoPaulo/2021-08-23	EPI_ISL_4168607
hCoV-19/Brazil/SP-IB_128840/2021/EPI_ISL_4168608/SaoPaulo/2021-08-24	EPI_ISL_4168608
hCoV-19/Brazil/SP-IB_129001/2021/EPI_ISL_4168609/SaoPaulo/2021-08-23	EPI_ISL_4168609
hCoV-19/Brazil/SP-IB_128839/2021/EPI_ISL_4168610/SaoPaulo/2021-08-23	EPI_ISL_4168610
hCoV-19/Brazil/SP-IB_128838/2021/EPI_ISL_4168611/SaoPaulo/2021-08-23	EPI_ISL_4168611
hCoV-19/Brazil/SP-IB_128837/2021/EPI_ISL_4168612/SaoPaulo/2021-08-24	EPI_ISL_4168612
hCoV-19/Brazil/SP-IB_129000/2021/EPI_ISL_4168613/SaoPaulo/2021-08-24	EPI_ISL_4168613
hCoV-19/Brazil/SP-IB_128836/2021/EPI_ISL_4168614/SaoPaulo/2021-08-23	EPI_ISL_4168614
hCoV-19/Brazil/SP-IB_128793/2021/EPI_ISL_4168615/SaoPaulo/2021-08-23	EPI_ISL_4168615
hCoV-19/Brazil/SP-IB_128999/2021/EPI_ISL_4168616/SaoPaulo/2021-08-23	EPI_ISL_4168616
hCoV-19/Brazil/SP-IB_128687/2021/EPI_ISL_4168617/SaoPaulo/2021-08-17	EPI_ISL_4168617
hCoV-19/Brazil/SP-IB_128686/2021/EPI_ISL_4168618/SaoPaulo/2021-08-17	EPI_ISL_4168618
hCoV-19/Brazil/SP-IB_128685/2021/EPI_ISL_4168619/SaoPaulo/2021-08-17	EPI_ISL_4168619
hCoV-19/Brazil/SP-IB_128684/2021/EPI_ISL_4168620/SaoPaulo/2021-08-17	EPI_ISL_4168620
hCoV-19/Brazil/SP-IB_128683/2021/EPI_ISL_4168621/SaoPaulo/2021-08-17	EPI_ISL_4168621
hCoV-19/Brazil/SP-IB_128835/2021/EPI_ISL_4168622/SaoPaulo/2021-08-22	EPI_ISL_4168622
hCoV-19/Brazil/SP-IB_128682/2021/EPI_ISL_4168623/SaoPaulo/2021-08-22	EPI_ISL_4168623
hCoV-19/Brazil/SP-IB_128681/2021/EPI_ISL_4168624/SaoPaulo/2021-08-22	EPI_ISL_4168624
hCoV-19/Brazil/SP-IB_128990/2021/EPI_ISL_4168625/SaoPaulo/2021-08-22	EPI_ISL_4168625
hCoV-19/Brazil/SP-IB_129059/2021/EPI_ISL_4168626/SaoPaulo/2021-08-22	EPI_ISL_4168626
hCoV-19/Brazil/SP-IB_128478/2021/EPI_ISL_4168627/SaoPaulo/2021-08-22	EPI_ISL_4168627
hCoV-19/Brazil/SP-IB_128477/2021/EPI_ISL_4168628/SaoPaulo/2021-08-22	EPI_ISL_4168628
hCoV-19/Brazil/SP-IB_128834/2021/EPI_ISL_4168629/SaoPaulo/2021-08-22	EPI_ISL_4168629
hCoV-19/Brazil/SP-IB_128680/2021/EPI_ISL_4168630/SaoPaulo/2021-08-22	EPI_ISL_4168630
hCoV-19/Brazil/SP-IB_128679/2021/EPI_ISL_4168631/SaoPaulo/2021-08-22	EPI_ISL_4168631
hCoV-19/Brazil/SP-IB_128678/2021/EPI_ISL_4168633/SaoPaulo/2021-08-22	EPI_ISL_4168633
hCoV-19/Brazil/SP-IB_128677/2021/EPI_ISL_4168634/SaoPaulo/2021-08-22	EPI_ISL_4168634
hCoV-19/Brazil/SP-IB_128676/2021/EPI_ISL_4168635/SaoPaulo/2021-08-22	EPI_ISL_4168635
hCoV-19/Brazil/SP-IB_128675/2021/EPI_ISL_4168636/SaoPaulo/2021-08-22	EPI_ISL_4168636
hCoV-19/Brazil/SP-IB_128674/2021/EPI_ISL_4168637/SaoPaulo/2021-08-22	EPI_ISL_4168637
hCoV-19/Brazil/SP-IB_129057/2021/EPI_ISL_4168638/SaoPaulo/2021-08-22	EPI_ISL_4168638
hCoV-19/Brazil/SP-IB_128673/2021/EPI_ISL_4168639/SaoPaulo/2021-08-22	EPI_ISL_4168639
hCoV-19/Brazil/SP-IB_129056/2021/EPI_ISL_4168640/SaoPaulo/2021-08-22	EPI_ISL_4168640
hCoV-19/Brazil/SP-IB_128989/2021/EPI_ISL_4168641/SaoPaulo/2021-08-22	EPI_ISL_4168641
hCoV-19/Brazil/SP-IB_128672/2021/EPI_ISL_4168643/SaoPaulo/2021-08-22	EPI_ISL_4168643
hCoV-19/Brazil/SP-IB_128671/2021/EPI_ISL_4168644/SaoPaulo/2021-08-22	EPI_ISL_4168644
hCoV-19/Brazil/SP-IB_128476/2021/EPI_ISL_4168645/SaoPaulo/2021-08-23	EPI_ISL_4168645
hCoV-19/Brazil/SP-IB_129725/2021/EPI_ISL_4168646/SaoPaulo/2021-08-22	EPI_ISL_4168646
hCoV-19/Brazil/SP-IB_128670/2021/EPI_ISL_4168647/SaoPaulo/2021-08-22	EPI_ISL_4168647
hCoV-19/Brazil/SP-IB_128669/2021/EPI_ISL_4168648/SaoPaulo/2021-08-23	EPI_ISL_4168648
hCoV-19/Brazil/SP-IB_128668/2021/EPI_ISL_4168649/SaoPaulo/2021-08-22	EPI_ISL_4168649
hCoV-19/Brazil/SP-IB_128667/2021/EPI_ISL_4168650/SaoPaulo/2021-08-22	EPI_ISL_4168650
hCoV-19/Brazil/SP-IB_128666/2021/EPI_ISL_4168651/SaoPaulo/2021-08-22	EPI_ISL_4168651
hCoV-19/Brazil/SP-IB_128665/2021/EPI_ISL_4168652/SaoPaulo/2021-08-23	EPI_ISL_4168652
hCoV-19/Brazil/SP-IB_128467/2021/EPI_ISL_4168653/SaoPaulo/2021-08-23	EPI_ISL_4168653
hCoV-19/Brazil/SP-IB_128988/2021/EPI_ISL_4168654/SaoPaulo/2021-08-22	EPI_ISL_4168654
hCoV-19/Brazil/SP-IB_128987/2021/EPI_ISL_4168655/SaoPaulo/2021-08-22	EPI_ISL_4168655
hCoV-19/Brazil/SP-IB_128986/2021/EPI_ISL_4168656/SaoPaulo/2021-08-22	EPI_ISL_4168656
hCoV-19/Brazil/SP-IB_129055/2021/EPI_ISL_4168657/SaoPaulo/2021-08-22	EPI_ISL_4168657
hCoV-19/Brazil/SP-IB_128663/2021/EPI_ISL_4168659/SaoPaulo/2021-08-23	EPI_ISL_4168659
hCoV-19/Brazil/SP-IB_129054/2021/EPI_ISL_4168661/SaoPaulo/2021-08-22	EPI_ISL_4168661
hCoV-19/Brazil/SP-IB_128662/2021/EPI_ISL_4168662/SaoPaulo/2021-08-23	EPI_ISL_4168662
hCoV-19/Brazil/SP-IB_128661/2021/EPI_ISL_4168663/SaoPaulo/2021-08-23	EPI_ISL_4168663
hCoV-19/Brazil/SP-IB_129053/2021/EPI_ISL_4168664/SaoPaulo/2021-08-22	EPI_ISL_4168664
hCoV-19/Brazil/SP-IB_128660/2021/EPI_ISL_4168665/SaoPaulo/2021-08-23	EPI_ISL_4168665
hCoV-19/Brazil/SP-IB_128470/2021/EPI_ISL_4168666/SaoPaulo/2021-08-23	EPI_ISL_4168666
hCoV-19/Brazil/SP-IB_128659/2021/EPI_ISL_4168667/SaoPaulo/2021-08-23	EPI_ISL_4168667
hCoV-19/Brazil/SP-IB_128985/2021/EPI_ISL_4168668/SaoPaulo/2021-08-22	EPI_ISL_4168668
hCoV-19/Brazil/SP-IB_128658/2021/EPI_ISL_4168669/SaoPaulo/2021-08-23	EPI_ISL_4168669
hCoV-19/Brazil/SP-IB_128984/2021/EPI_ISL_4168670/SaoPaulo/2021-08-23	EPI_ISL_4168670
hCoV-19/Brazil/SP-IB_128657/2021/EPI_ISL_4168671/SaoPaulo/2021-08-22	EPI_ISL_4168671
hCoV-19/Brazil/SP-IB_128656/2021/EPI_ISL_4168672/SaoPaulo/2021-08-23	EPI_ISL_4168672
hCoV-19/Brazil/SP-IB_128655/2021/EPI_ISL_4168673/SaoPaulo/2021-08-23	EPI_ISL_4168673
hCoV-19/Brazil/SP-IB_128475/2021/EPI_ISL_4168674/SaoPaulo/2021-08-23	EPI_ISL_4168674
hCoV-19/Brazil/SP-IB_128654/2021/EPI_ISL_4168675/SaoPaulo/2021-08-22	EPI_ISL_4168675
hCoV-19/Brazil/SP-IB_128653/2021/EPI_ISL_4168676/SaoPaulo/2021-08-22	EPI_ISL_4168676
hCoV-19/Brazil/SP-IB_128651/2021/EPI_ISL_4168678/SaoPaulo/2021-08-23	EPI_ISL_4168678
hCoV-19/Brazil/SP-IB_128649/2021/EPI_ISL_4168680/SaoPaulo/2021-08-23	EPI_ISL_4168680
hCoV-19/Brazil/SP-IB_128648/2021/EPI_ISL_4168682/SaoPaulo/2021-08-23	EPI_ISL_4168682
hCoV-19/Brazil/SP-IB_128982/2021/EPI_ISL_4168683/SaoPaulo/2021-08-23	EPI_ISL_4168683
hCoV-19/Brazil/SP-IB_128466/2021/EPI_ISL_4168684/SaoPaulo/2021-08-23	EPI_ISL_4168684
hCoV-19/Brazil/SP-IB_128981/2021/EPI_ISL_4168685/SaoPaulo/2021-08-23	EPI_ISL_4168685
hCoV-19/Brazil/SP-IB_128647/2021/EPI_ISL_4168686/SaoPaulo/2021-08-23	EPI_ISL_4168686
hCoV-19/Brazil/SP-IB_128646/2021/EPI_ISL_4168687/SaoPaulo/2021-08-23	EPI_ISL_4168687
hCoV-19/Brazil/SP-IB_128644/2021/EPI_ISL_4168689/SaoPaulo/2021-08-23	EPI_ISL_4168689
hCoV-19/Brazil/SP-IB_128643/2021/EPI_ISL_4168690/SaoPaulo/2021-08-23	EPI_ISL_4168690
hCoV-19/Brazil/SP-IB_128469/2021/EPI_ISL_4168691/SaoPaulo/2021-08-23	EPI_ISL_4168691
hCoV-19/Brazil/SP-IB_128642/2021/EPI_ISL_4168692/SaoPaulo/2021-08-23	EPI_ISL_4168692
hCoV-19/Brazil/SP-IB_128641/2021/EPI_ISL_4168693/SaoPaulo/2021-08-23	EPI_ISL_4168693
hCoV-19/Brazil/SP-IB_128639/2021/EPI_ISL_4168695/SaoPaulo/2021-08-23	EPI_ISL_4168695
hCoV-19/Brazil/SP-IB_128465/2021/EPI_ISL_4168696/SaoPaulo/2021-08-23	EPI_ISL_4168696
hCoV-19/Brazil/SP-IB_129052/2021/EPI_ISL_4168697/SaoPaulo/2021-08-22	EPI_ISL_4168697
hCoV-19/Brazil/SP-IB_128638/2021/EPI_ISL_4168698/SaoPaulo/2021-08-23	EPI_ISL_4168698
hCoV-19/Brazil/SP-IB_128637/2021/EPI_ISL_4168699/SaoPaulo/2021-08-23	EPI_ISL_4168699
hCoV-19/Brazil/SP-IB_128636/2021/EPI_ISL_4168700/SaoPaulo/2021-08-23	EPI_ISL_4168700
hCoV-19/Brazil/SP-IB_128635/2021/EPI_ISL_4168701/SaoPaulo/2021-08-23	EPI_ISL_4168701
hCoV-19/Brazil/SP-IB_128634/2021/EPI_ISL_4168702/SaoPaulo/2021-08-23	EPI_ISL_4168702
hCoV-19/Brazil/SP-IB_128464/2021/EPI_ISL_4168703/SaoPaulo/2021-08-23	EPI_ISL_4168703
hCoV-19/Brazil/SP-IB_128979/2021/EPI_ISL_4168705/SaoPaulo/2021-08-23	EPI_ISL_4168705
hCoV-19/Brazil/SP-IB_128632/2021/EPI_ISL_4168706/SaoPaulo/2021-08-23	EPI_ISL_4168706
hCoV-19/Brazil/SP-IB_128468/2021/EPI_ISL_4168707/SaoPaulo/2021-08-23	EPI_ISL_4168707
hCoV-19/Brazil/SP-IB_128631/2021/EPI_ISL_4168708/SaoPaulo/2021-08-23	EPI_ISL_4168708
hCoV-19/Brazil/SP-IB_128474/2021/EPI_ISL_4168709/SaoPaulo/2021-08-23	EPI_ISL_4168709
hCoV-19/Brazil/SP-IB_128978/2021/EPI_ISL_4168710/SaoPaulo/2021-08-23	EPI_ISL_4168710
hCoV-19/Brazil/SP-IB_128630/2021/EPI_ISL_4168711/SaoPaulo/2021-08-23	EPI_ISL_4168711
hCoV-19/Brazil/SP-IB_128629/2021/EPI_ISL_4168712/SaoPaulo/2021-08-23	EPI_ISL_4168712
hCoV-19/Brazil/SP-IB_128628/2021/EPI_ISL_4168713/SaoPaulo/2021-08-23	EPI_ISL_4168713
hCoV-19/Brazil/SP-IB_128627/2021/EPI_ISL_4168714/SaoPaulo/2021-08-23	EPI_ISL_4168714
hCoV-19/Brazil/SP-IB_128625/2021/EPI_ISL_4168716/SaoPaulo/2021-08-23	EPI_ISL_4168716
hCoV-19/Brazil/SP-IB_129212/2021/EPI_ISL_4168717/SaoPaulo/2021-08-23	EPI_ISL_4168717
hCoV-19/Brazil/SP-IB_128624/2021/EPI_ISL_4168719/SaoPaulo/2021-08-23	EPI_ISL_4168719
hCoV-19/Brazil/SP-IB_128623/2021/EPI_ISL_4168720/SaoPaulo/2021-08-23	EPI_ISL_4168720
hCoV-19/Brazil/SP-IB_128621/2021/EPI_ISL_4168721/SaoPaulo/2021-08-23	EPI_ISL_4168721
hCoV-19/Brazil/SP-IB_128977/2021/EPI_ISL_4168722/SaoPaulo/2021-08-23	EPI_ISL_4168722
hCoV-19/Brazil/SP-IB_128620/2021/EPI_ISL_4168724/SaoPaulo/2021-08-23	EPI_ISL_4168724
hCoV-19/Brazil/SP-IB_128619/2021/EPI_ISL_4168725/SaoPaulo/2021-08-23	EPI_ISL_4168725
hCoV-19/Brazil/SP-IB_128618/2021/EPI_ISL_4168726/SaoPaulo/2021-08-23	EPI_ISL_4168726
hCoV-19/Brazil/SP-IB_128617/2021/EPI_ISL_4168727/SaoPaulo/2021-08-24	EPI_ISL_4168727
hCoV-19/Brazil/SP-IB_128616/2021/EPI_ISL_4168728/SaoPaulo/2021-08-24	EPI_ISL_4168728
hCoV-19/Brazil/SP-IB_128615/2021/EPI_ISL_4168729/SaoPaulo/2021-08-23	EPI_ISL_4168729
hCoV-19/Brazil/SP-IB_129209/2021/EPI_ISL_4168730/SaoPaulo/2021-08-23	EPI_ISL_4168730
hCoV-19/Brazil/SP-IB_129051/2021/EPI_ISL_4168731/SaoPaulo/2021-08-23	EPI_ISL_4168731
hCoV-19/Brazil/SP-IB_128614/2021/EPI_ISL_4168732/SaoPaulo/2021-08-24	EPI_ISL_4168732
hCoV-19/Brazil/SP-IB_128613/2021/EPI_ISL_4168734/SaoPaulo/2021-08-24	EPI_ISL_4168734
hCoV-19/Brazil/SP-IB_128611/2021/EPI_ISL_4168736/SaoPaulo/2021-08-23	EPI_ISL_4168736
hCoV-19/Brazil/SP-IB_128973/2021/EPI_ISL_4168737/SaoPaulo/2021-08-23	EPI_ISL_4168737
hCoV-19/Brazil/SP-IB_128610/2021/EPI_ISL_4168738/SaoPaulo/2021-08-23	EPI_ISL_4168738
hCoV-19/Brazil/SP-IB_128609/2021/EPI_ISL_4168739/SaoPaulo/2021-08-22	EPI_ISL_4168739
hCoV-19/Brazil/SP-IB_128608/2021/EPI_ISL_4168740/SaoPaulo/2021-08-23	EPI_ISL_4168740
hCoV-19/Brazil/SP-IB_129050/2021/EPI_ISL_4168741/SaoPaulo/2021-08-22	EPI_ISL_4168741
hCoV-19/Brazil/SP-IB_128607/2021/EPI_ISL_4168742/SaoPaulo/2021-08-22	EPI_ISL_4168742
hCoV-19/Brazil/SP-IB_128606/2021/EPI_ISL_4168743/SaoPaulo/2021-08-24	EPI_ISL_4168743
hCoV-19/Brazil/SP-IB_128605/2021/EPI_ISL_4168745/SaoPaulo/2021-08-24	EPI_ISL_4168745
hCoV-19/Brazil/SP-IB_128972/2021/EPI_ISL_4168747/SaoPaulo/2021-08-23	EPI_ISL_4168747
hCoV-19/Brazil/SP-IB_128603/2021/EPI_ISL_4168748/SaoPaulo/2021-08-23	EPI_ISL_4168748
hCoV-19/Brazil/SP-IB_128971/2021/EPI_ISL_4168751/SaoPaulo/2021-08-23	EPI_ISL_4168751
hCoV-19/Brazil/SP-IB_129724/2021/EPI_ISL_4168753/SaoPaulo/2021-08-23	EPI_ISL_4168753
hCoV-19/Brazil/SP-IB_128600/2021/EPI_ISL_4168754/SaoPaulo/2021-08-24	EPI_ISL_4168754
hCoV-19/Brazil/SP-IB_128970/2021/EPI_ISL_4168755/SaoPaulo/2021-08-23	EPI_ISL_4168755
hCoV-19/Brazil/SP-IB_128969/2021/EPI_ISL_4168756/SaoPaulo/2021-08-23	EPI_ISL_4168756
hCoV-19/Brazil/SP-IB_128599/2021/EPI_ISL_4168757/SaoPaulo/2021-08-22	EPI_ISL_4168757
hCoV-19/Brazil/SP-IB_128968/2021/EPI_ISL_4168759/SaoPaulo/2021-08-23	EPI_ISL_4168759
hCoV-19/Brazil/SP-IB_128598/2021/EPI_ISL_4168760/SaoPaulo/2021-08-24	EPI_ISL_4168760
hCoV-19/Brazil/SP-IB_128597/2021/EPI_ISL_4168761/SaoPaulo/2021-08-22	EPI_ISL_4168761
hCoV-19/Brazil/SP-IB_128596/2021/EPI_ISL_4168762/SaoPaulo/2021-08-24	EPI_ISL_4168762
hCoV-19/Brazil/SP-IB_129207/2021/EPI_ISL_4168763/SaoPaulo/2021-08-24	EPI_ISL_4168763
hCoV-19/Brazil/SP-IB_128594/2021/EPI_ISL_4168764/SaoPaulo/2021-08-24	EPI_ISL_4168764
hCoV-19/Brazil/SP-IB_128593/2021/EPI_ISL_4168765/SaoPaulo/2021-08-24	EPI_ISL_4168765
hCoV-19/Brazil/SP-IB_128592/2021/EPI_ISL_4168766/SaoPaulo/2021-08-24	EPI_ISL_4168766
hCoV-19/Brazil/SP-IB_129723/2021/EPI_ISL_4168767/SaoPaulo/2021-08-23	EPI_ISL_4168767
hCoV-19/Brazil/SP-IB_128591/2021/EPI_ISL_4168768/SaoPaulo/2021-08-24	EPI_ISL_4168768
hCoV-19/Brazil/SP-IB_128590/2021/EPI_ISL_4168769/SaoPaulo/2021-08-24	EPI_ISL_4168769
hCoV-19/Brazil/SP-IB_128587/2021/EPI_ISL_4168771/SaoPaulo/2021-08-24	EPI_ISL_4168771
hCoV-19/Brazil/SP-IB_128586/2021/EPI_ISL_4168772/SaoPaulo/2021-08-24	EPI_ISL_4168772
hCoV-19/Brazil/SP-IB_128585/2021/EPI_ISL_4168773/SaoPaulo/2021-08-24	EPI_ISL_4168773
hCoV-19/Brazil/SP-IB_128967/2021/EPI_ISL_4168774/SaoPaulo/2021-08-24	EPI_ISL_4168774
hCoV-19/Brazil/SP-IB_128584/2021/EPI_ISL_4168775/SaoPaulo/2021-08-24	EPI_ISL_4168775
hCoV-19/Brazil/SP-IB_128583/2021/EPI_ISL_4168776/SaoPaulo/2021-08-24	EPI_ISL_4168776
hCoV-19/Brazil/SP-IB_128582/2021/EPI_ISL_4168777/SaoPaulo/2021-08-24	EPI_ISL_4168777
hCoV-19/Brazil/SP-IB_128580/2021/EPI_ISL_4168779/SaoPaulo/2021-08-24	EPI_ISL_4168779
hCoV-19/Brazil/SP-IB_128579/2021/EPI_ISL_4168780/SaoPaulo/2021-08-24	EPI_ISL_4168780
hCoV-19/Brazil/SP-IB_128578/2021/EPI_ISL_4168781/SaoPaulo/2021-08-24	EPI_ISL_4168781
hCoV-19/Brazil/SP-IB_128576/2021/EPI_ISL_4168783/SaoPaulo/2021-08-25	EPI_ISL_4168783
hCoV-19/Brazil/SP-IB_128575/2021/EPI_ISL_4168784/SaoPaulo/2021-08-24	EPI_ISL_4168784
hCoV-19/Brazil/SP-IB_128574/2021/EPI_ISL_4168785/SaoPaulo/2021-08-24	EPI_ISL_4168785
hCoV-19/Brazil/SP-IB_128573/2021/EPI_ISL_4168786/SaoPaulo/2021-08-24	EPI_ISL_4168786
hCoV-19/Brazil/SP-IB_128572/2021/EPI_ISL_4168787/SaoPaulo/2021-08-24	EPI_ISL_4168787
hCoV-19/Brazil/SP-IB_128571/2021/EPI_ISL_4168788/SaoPaulo/2021-08-24	EPI_ISL_4168788
hCoV-19/Brazil/SP-IB_128570/2021/EPI_ISL_4168789/SaoPaulo/2021-08-24	EPI_ISL_4168789
hCoV-19/Brazil/SP-IB_128569/2021/EPI_ISL_4168790/SaoPaulo/2021-08-25	EPI_ISL_4168790
hCoV-19/Brazil/SP-IB_128568/2021/EPI_ISL_4168791/SaoPaulo/2021-08-24	EPI_ISL_4168791
hCoV-19/Brazil/SP-IB_128567/2021/EPI_ISL_4168792/SaoPaulo/2021-08-24	EPI_ISL_4168792
hCoV-19/Brazil/SP-IB_128566/2021/EPI_ISL_4168793/SaoPaulo/2021-08-24	EPI_ISL_4168793
hCoV-19/Brazil/SP-IB_128564/2021/EPI_ISL_4168794/SaoPaulo/2021-08-24	EPI_ISL_4168794
hCoV-19/Brazil/SP-IB_128562/2021/EPI_ISL_4168795/SaoPaulo/2021-08-24	EPI_ISL_4168795
hCoV-19/Brazil/SP-IB_128561/2021/EPI_ISL_4168796/SaoPaulo/2021-08-23	EPI_ISL_4168796
hCoV-19/Brazil/SP-IB_128560/2021/EPI_ISL_4168797/SaoPaulo/2021-08-24	EPI_ISL_4168797
hCoV-19/Brazil/SP-IB_128559/2021/EPI_ISL_4168798/SaoPaulo/2021-08-25	EPI_ISL_4168798
hCoV-19/Brazil/SP-IB_128558/2021/EPI_ISL_4168799/SaoPaulo/2021-08-24	EPI_ISL_4168799
hCoV-19/Brazil/SP-IB_128557/2021/EPI_ISL_4168801/SaoPaulo/2021-08-23	EPI_ISL_4168801
hCoV-19/Brazil/SP-IB_128556/2021/EPI_ISL_4168802/SaoPaulo/2021-08-24	EPI_ISL_4168802
hCoV-19/Brazil/SP-IB_128555/2021/EPI_ISL_4168803/SaoPaulo/2021-08-24	EPI_ISL_4168803
hCoV-19/Brazil/SP-IB_128554/2021/EPI_ISL_4168804/SaoPaulo/2021-08-24	EPI_ISL_4168804
hCoV-19/Brazil/SP-IB_128553/2021/EPI_ISL_4168805/SaoPaulo/2021-08-23	EPI_ISL_4168805
hCoV-19/Brazil/SP-IB_128552/2021/EPI_ISL_4168806/SaoPaulo/2021-08-24	EPI_ISL_4168806
hCoV-19/Brazil/SP-IB_128551/2021/EPI_ISL_4168807/SaoPaulo/2021-08-24	EPI_ISL_4168807
hCoV-19/Brazil/SP-IB_128550/2021/EPI_ISL_4168808/SaoPaulo/2021-08-24	EPI_ISL_4168808
hCoV-19/Brazil/SP-IB_129720/2021/EPI_ISL_4168811/SaoPaulo/2021-08-24	EPI_ISL_4168811
hCoV-19/Brazil/SP-IB_129718/2021/EPI_ISL_4168812/SaoPaulo/2021-08-23	EPI_ISL_4168812
hCoV-19/Brazil/SP-IB_128547/2021/EPI_ISL_4168814/SaoPaulo/2021-08-25	EPI_ISL_4168814
hCoV-19/Brazil/SP-IB_128546/2021/EPI_ISL_4168816/SaoPaulo/2021-08-24	EPI_ISL_4168816
hCoV-19/Brazil/SP-IB_128545/2021/EPI_ISL_4168817/SaoPaulo/2021-08-24	EPI_ISL_4168817
hCoV-19/Brazil/SP-IB_128544/2021/EPI_ISL_4168818/SaoPaulo/2021-08-25	EPI_ISL_4168818
hCoV-19/Brazil/SP-IB_129195/2021/EPI_ISL_4168819/SaoPaulo/2021-08-23	EPI_ISL_4168819
hCoV-19/Brazil/SP-IB_129194/2021/EPI_ISL_4168820/SaoPaulo/2021-08-24	EPI_ISL_4168820
hCoV-19/Brazil/SP-IB_129713/2021/EPI_ISL_4168821/SaoPaulo/2021-08-23	EPI_ISL_4168821
hCoV-19/Brazil/SP-IB_128543/2021/EPI_ISL_4168822/SaoPaulo/2021-08-25	EPI_ISL_4168822
hCoV-19/Brazil/SP-IB_128542/2021/EPI_ISL_4168823/SaoPaulo/2021-08-25	EPI_ISL_4168823
hCoV-19/Brazil/SP-IB_128540/2021/EPI_ISL_4168825/SaoPaulo/2021-08-25	EPI_ISL_4168825
hCoV-19/Brazil/SP-IB_128539/2021/EPI_ISL_4168826/SaoPaulo/2021-08-25	EPI_ISL_4168826
hCoV-19/Brazil/SP-IB_128538/2021/EPI_ISL_4168827/SaoPaulo/2021-08-25	EPI_ISL_4168827
hCoV-19/Brazil/SP-IB_129192/2021/EPI_ISL_4168828/SaoPaulo/2021-08-24	EPI_ISL_4168828
hCoV-19/Brazil/SP-IB_129191/2021/EPI_ISL_4168829/SaoPaulo/2021-08-24	EPI_ISL_4168829
hCoV-19/Brazil/SP-IB_129190/2021/EPI_ISL_4168830/SaoPaulo/2021-08-25	EPI_ISL_4168830
hCoV-19/Brazil/SP-IB_129187/2021/EPI_ISL_4168833/SaoPaulo/2021-08-24	EPI_ISL_4168833
hCoV-19/Brazil/SP-IB_128536/2021/EPI_ISL_4168836/SaoPaulo/2021-08-26	EPI_ISL_4168836
hCoV-19/Brazil/SP-IB_129184/2021/EPI_ISL_4168842/SaoPaulo/2021-08-26	EPI_ISL_4168842
hCoV-19/Brazil/SP-IB_129100/2021/EPI_ISL_4168845/SaoPaulo/2021-08-25	EPI_ISL_4168845
hCoV-19/Brazil/SP-IB_128531/2021/EPI_ISL_4168846/SaoPaulo/2021-08-26	EPI_ISL_4168846
hCoV-19/Brazil/SP-IB_129181/2021/EPI_ISL_4168847/SaoPaulo/2021-08-26	EPI_ISL_4168847
hCoV-19/Brazil/SP-IB_129048/2021/EPI_ISL_4168848/SaoPaulo/2021-08-26	EPI_ISL_4168848
hCoV-19/Brazil/SP-IB_129047/2021/EPI_ISL_4168849/SaoPaulo/2021-08-26	EPI_ISL_4168849
hCoV-19/Brazil/SP-IB_129046/2021/EPI_ISL_4168850/SaoPaulo/2021-08-26	EPI_ISL_4168850
hCoV-19/Brazil/SP-IB_129045/2021/EPI_ISL_4168851/SaoPaulo/2021-08-26	EPI_ISL_4168851
hCoV-19/Brazil/SP-IB_128530/2021/EPI_ISL_4168852/SaoPaulo/2021-08-26	EPI_ISL_4168852
hCoV-19/Brazil/SP-IB_128529/2021/EPI_ISL_4168853/SaoPaulo/2021-08-26	EPI_ISL_4168853
hCoV-19/Brazil/SP-IB_129348/2021/EPI_ISL_4168856/SaoPaulo/2021-08-27	EPI_ISL_4168856
hCoV-19/Brazil/SP-IB_129347/2021/EPI_ISL_4168857/SaoPaulo/2021-08-27	EPI_ISL_4168857
hCoV-19/Brazil/SP-IB_128966/2021/EPI_ISL_4168858/SaoPaulo/2021-08-27	EPI_ISL_4168858
hCoV-19/Brazil/SP-IB_128965/2021/EPI_ISL_4168860/SaoPaulo/2021-08-26	EPI_ISL_4168860
hCoV-19/Brazil/SP-IB_128827/2021/EPI_ISL_4168861/SaoPaulo/2021-08-27	EPI_ISL_4168861
hCoV-19/Brazil/SP-IB_128964/2021/EPI_ISL_4168862/SaoPaulo/2021-08-26	EPI_ISL_4168862
hCoV-19/Brazil/SP-IB_128963/2021/EPI_ISL_4168863/SaoPaulo/2021-08-27	EPI_ISL_4168863
hCoV-19/Brazil/SP-IB_128526/2021/EPI_ISL_4168864/SaoPaulo/2021-08-27	EPI_ISL_4168864
hCoV-19/Brazil/SP-IB_128525/2021/EPI_ISL_4168865/SaoPaulo/2021-08-27	EPI_ISL_4168865
hCoV-19/Brazil/SP-IB_128524/2021/EPI_ISL_4168866/SaoPaulo/2021-08-27	EPI_ISL_4168866
hCoV-19/Brazil/SP-IB_129334/2021/EPI_ISL_4168868/SaoPaulo/2021-08-26	EPI_ISL_4168868
hCoV-19/Brazil/SP-IB_129333/2021/EPI_ISL_4168869/SaoPaulo/2021-08-26	EPI_ISL_4168869
hCoV-19/Brazil/SP-IB_129332/2021/EPI_ISL_4168870/SaoPaulo/2021-08-26	EPI_ISL_4168870
hCoV-19/Brazil/SP-IB_129331/2021/EPI_ISL_4168871/SaoPaulo/2021-08-26	EPI_ISL_4168871
hCoV-19/Brazil/SP-IB_129330/2021/EPI_ISL_4168872/SaoPaulo/2021-08-26	EPI_ISL_4168872
hCoV-19/Brazil/SP-IB_129329/2021/EPI_ISL_4168873/SaoPaulo/2021-08-27	EPI_ISL_4168873
hCoV-19/Brazil/SP-IB_129328/2021/EPI_ISL_4168874/SaoPaulo/2021-08-26	EPI_ISL_4168874
hCoV-19/Brazil/SP-IB_128962/2021/EPI_ISL_4168875/SaoPaulo/2021-08-26	EPI_ISL_4168875
hCoV-19/Brazil/SP-IB_129322/2021/EPI_ISL_4168877/SaoPaulo/2021-08-27	EPI_ISL_4168877
hCoV-19/Brazil/SP-IB_129325/2021/EPI_ISL_4168879/SaoPaulo/2021-08-27	EPI_ISL_4168879
hCoV-19/Brazil/SP-IB_129324/2021/EPI_ISL_4168880/SaoPaulo/2021-08-27	EPI_ISL_4168880
hCoV-19/Brazil/SP-IB_128523/2021/EPI_ISL_4168881/SaoPaulo/2021-08-27	EPI_ISL_4168881
hCoV-19/Brazil/SP-IB_128521/2021/EPI_ISL_4168883/SaoPaulo/2021-08-27	EPI_ISL_4168883
hCoV-19/Brazil/SP-IB_128520/2021/EPI_ISL_4168885/SaoPaulo/2021-08-27	EPI_ISL_4168885
hCoV-19/Brazil/SP-IB_128519/2021/EPI_ISL_4168886/SaoPaulo/2021-08-27	EPI_ISL_4168886
hCoV-19/Brazil/SP-IB_128961/2021/EPI_ISL_4168887/SaoPaulo/2021-08-27	EPI_ISL_4168887
hCoV-19/Brazil/SP-IB_128518/2021/EPI_ISL_4168888/SaoPaulo/2021-08-27	EPI_ISL_4168888
hCoV-19/Brazil/SP-IB_128960/2021/EPI_ISL_4168889/SaoPaulo/2021-08-27	EPI_ISL_4168889
hCoV-19/Brazil/SP-IB_128517/2021/EPI_ISL_4168890/SaoPaulo/2021-08-27	EPI_ISL_4168890
hCoV-19/Brazil/SP-IB_128516/2021/EPI_ISL_4168891/SaoPaulo/2021-08-27	EPI_ISL_4168891
hCoV-19/Brazil/SP-IB_128959/2021/EPI_ISL_4168892/SaoPaulo/2021-08-27	EPI_ISL_4168892
hCoV-19/Brazil/SP-IB_128515/2021/EPI_ISL_4168893/SaoPaulo/2021-08-27	EPI_ISL_4168893
hCoV-19/Brazil/SP-IB_128514/2021/EPI_ISL_4168894/SaoPaulo/2021-08-27	EPI_ISL_4168894
hCoV-19/Brazil/SP-IB_128513/2021/EPI_ISL_4168895/SaoPaulo/2021-08-27	EPI_ISL_4168895
hCoV-19/Brazil/SP-IB_128512/2021/EPI_ISL_4168896/SaoPaulo/2021-08-27	EPI_ISL_4168896
hCoV-19/Brazil/SP-IB_128471/2021/EPI_ISL_4168898/SaoPaulo/2021-08-27	EPI_ISL_4168898
hCoV-19/Brazil/SP-IB_128510/2021/EPI_ISL_4168900/SaoPaulo/2021-08-27	EPI_ISL_4168900
hCoV-19/Brazil/SP-IB_128509/2021/EPI_ISL_4168901/SaoPaulo/2021-08-27	EPI_ISL_4168901
hCoV-19/Brazil/SP-IB_128508/2021/EPI_ISL_4168902/SaoPaulo/2021-08-27	EPI_ISL_4168902
hCoV-19/Brazil/SP-IB_128507/2021/EPI_ISL_4168903/SaoPaulo/2021-08-26	EPI_ISL_4168903
hCoV-19/Brazil/SP-IB_128506/2021/EPI_ISL_4168904/SaoPaulo/2021-08-26	EPI_ISL_4168904
hCoV-19/Brazil/SP-IB_128505/2021/EPI_ISL_4168905/SaoPaulo/2021-08-27	EPI_ISL_4168905
hCoV-19/Brazil/SP-IB_128504/2021/EPI_ISL_4168906/SaoPaulo/2021-08-26	EPI_ISL_4168906
hCoV-19/Brazil/SP-IB_128503/2021/EPI_ISL_4168907/SaoPaulo/2021-08-27	EPI_ISL_4168907
hCoV-19/Brazil/SP-IB_128502/2021/EPI_ISL_4168908/SaoPaulo/2021-08-27	EPI_ISL_4168908
hCoV-19/Brazil/SP-IB_128501/2021/EPI_ISL_4168909/SaoPaulo/2021-08-27	EPI_ISL_4168909
hCoV-19/Brazil/SP-IB_128500/2021/EPI_ISL_4168910/SaoPaulo/2021-08-27	EPI_ISL_4168910
hCoV-19/Brazil/SP-IB_128499/2021/EPI_ISL_4168911/SaoPaulo/2021-08-27	EPI_ISL_4168911
hCoV-19/Brazil/SP-IB_128498/2021/EPI_ISL_4168912/SaoPaulo/2021-08-28	EPI_ISL_4168912
hCoV-19/Brazil/SP-IB_128496/2021/EPI_ISL_4168914/SaoPaulo/2021-08-28	EPI_ISL_4168914
hCoV-19/Brazil/SP-IB_128956/2021/EPI_ISL_4168916/SaoPaulo/2021-08-28	EPI_ISL_4168916
hCoV-19/Brazil/SP-IB_128955/2021/EPI_ISL_4168918/SaoPaulo/2021-08-28	EPI_ISL_4168918
hCoV-19/Brazil/SP-IB_128495/2021/EPI_ISL_4168919/SaoPaulo/2021-08-28	EPI_ISL_4168919
hCoV-19/Brazil/SP-IB_128494/2021/EPI_ISL_4168920/SaoPaulo/2021-08-28	EPI_ISL_4168920
hCoV-19/Brazil/SP-IB_128493/2021/EPI_ISL_4168921/SaoPaulo/2021-08-29	EPI_ISL_4168921
hCoV-19/Brazil/SP-IB_128492/2021/EPI_ISL_4168922/SaoPaulo/2021-08-29	EPI_ISL_4168922
hCoV-19/Brazil/SP-IB_128491/2021/EPI_ISL_4168923/SaoPaulo/2021-08-29	EPI_ISL_4168923
hCoV-19/Brazil/SP-IB_128489/2021/EPI_ISL_4168925/SaoPaulo/2021-08-29	EPI_ISL_4168925
hCoV-19/Brazil/SP-IB_128952/2021/EPI_ISL_4168927/SaoPaulo/2021-08-29	EPI_ISL_4168927
hCoV-19/Brazil/SP-IB_128487/2021/EPI_ISL_4168929/SaoPaulo/2021-08-29	EPI_ISL_4168929
hCoV-19/Brazil/SP-IB_128951/2021/EPI_ISL_4168930/SaoPaulo/2021-08-27	EPI_ISL_4168930
hCoV-19/Brazil/SP-IB_128822/2021/EPI_ISL_4168931/SaoPaulo/2021-08-27	EPI_ISL_4168931
hCoV-19/Brazil/SP-IB_128950/2021/EPI_ISL_4168932/SaoPaulo/2021-08-27	EPI_ISL_4168932
hCoV-19/Brazil/SP-IB_129043/2021/EPI_ISL_4168933/SaoPaulo/2021-08-27	EPI_ISL_4168933
hCoV-19/Brazil/SP-IB_128486/2021/EPI_ISL_4168934/SaoPaulo/2021-08-28	EPI_ISL_4168934
hCoV-19/Brazil/SP-IB_128949/2021/EPI_ISL_4168935/SaoPaulo/2021-08-28	EPI_ISL_4168935
hCoV-19/Brazil/SP-IB_128485/2021/EPI_ISL_4168936/SaoPaulo/2021-08-27	EPI_ISL_4168936
hCoV-19/Brazil/SP-IB_128948/2021/EPI_ISL_4168937/SaoPaulo/2021-08-28	EPI_ISL_4168937
hCoV-19/Brazil/SP-IB_128947/2021/EPI_ISL_4168938/SaoPaulo/2021-08-28	EPI_ISL_4168938
hCoV-19/Brazil/SP-IB_128946/2021/EPI_ISL_4168939/SaoPaulo/2021-08-28	EPI_ISL_4168939
hCoV-19/Brazil/SP-IB_128945/2021/EPI_ISL_4168940/SaoPaulo/2021-08-27	EPI_ISL_4168940
hCoV-19/Brazil/SP-IB_128484/2021/EPI_ISL_4168941/SaoPaulo/2021-08-27	EPI_ISL_4168941
hCoV-19/Brazil/SP-IB_128483/2021/EPI_ISL_4168942/SaoPaulo/2021-08-28	EPI_ISL_4168942
hCoV-19/Brazil/SP-IB_128482/2021/EPI_ISL_4168943/SaoPaulo/2021-08-27	EPI_ISL_4168943
hCoV-19/Brazil/SP-IB_128480/2021/EPI_ISL_4168945/SaoPaulo/2021-08-29	EPI_ISL_4168945
hCoV-19/Brazil/SP-IB_128479/2021/EPI_ISL_4168946/SaoPaulo/2021-08-28	EPI_ISL_4168946
hCoV-19/Brazil/SP-IB_128944/2021/EPI_ISL_4168948/SaoPaulo/2021-08-30	EPI_ISL_4168948
hCoV-19/Brazil/SP-IB_128943/2021/EPI_ISL_4168949/SaoPaulo/2021-08-30	EPI_ISL_4168949
hCoV-19/Brazil/SC-FIOCRUZ-46152/2021/EPI_ISL_4170344/SantaCatarina/2021-08-13	EPI_ISL_4170344
hCoV-19/Brazil/MG-FIOCRUZ-45216/2021/EPI_ISL_4170345/MinasGerais/2021-07-19	EPI_ISL_4170345
hCoV-19/Brazil/RJ-FIOCRUZ-46253/2021/EPI_ISL_4170346/RiodeJaneiro/2021-08-23	EPI_ISL_4170346
hCoV-19/Brazil/RJ-FIOCRUZ-46242/2021/EPI_ISL_4170347/RiodeJaneiro/2021-08-23	EPI_ISL_4170347
hCoV-19/Brazil/SC-FIOCRUZ-46099/2021/EPI_ISL_4170348/SantaCatarina/2021-08-10	EPI_ISL_4170348
hCoV-19/Brazil/SC-FIOCRUZ-46104/2021/EPI_ISL_4170349/SantaCatarina/2021-08-12	EPI_ISL_4170349
hCoV-19/Brazil/SC-FIOCRUZ-46141/2021/EPI_ISL_4170350/SantaCatarina/2021-08-12	EPI_ISL_4170350
hCoV-19/Brazil/SC-FIOCRUZ-46105/2021/EPI_ISL_4170351/SantaCatarina/2021-08-13	EPI_ISL_4170351
hCoV-19/Brazil/SC-FIOCRUZ-46118/2021/EPI_ISL_4170352/SantaCatarina/2021-08-12	EPI_ISL_4170352
hCoV-19/Brazil/SC-FIOCRUZ-46107/2021/EPI_ISL_4170353/SantaCatarina/2021-08-12	EPI_ISL_4170353
hCoV-19/Brazil/SC-FIOCRUZ-46140/2021/EPI_ISL_4170354/SantaCatarina/2021-08-13	EPI_ISL_4170354
hCoV-19/Brazil/SC-FIOCRUZ-46101/2021/EPI_ISL_4170355/SantaCatarina/2021-08-12	EPI_ISL_4170355
hCoV-19/Brazil/SC-FIOCRUZ-46106/2021/EPI_ISL_4170356/SantaCatarina/2021-08-11	EPI_ISL_4170356
hCoV-19/Brazil/SC-FIOCRUZ-46110/2021/EPI_ISL_4170357/SantaCatarina/2021-08-12	EPI_ISL_4170357
hCoV-19/Brazil/SC-FIOCRUZ-46098/2021/EPI_ISL_4170358/SantaCatarina/2021-08-11	EPI_ISL_4170358
hCoV-19/Brazil/SC-FIOCRUZ-46137/2021/EPI_ISL_4170359/SantaCatarina/2021-08-11	EPI_ISL_4170359
hCoV-19/Brazil/SC-FIOCRUZ-46121/2021/EPI_ISL_4170360/SantaCatarina/2021-08-12	EPI_ISL_4170360
hCoV-19/Brazil/SC-FIOCRUZ-46122/2021/EPI_ISL_4170361/SantaCatarina/2021-08-09	EPI_ISL_4170361
hCoV-19/Brazil/SC-FIOCRUZ-46111/2021/EPI_ISL_4170362/SantaCatarina/2021-08-13	EPI_ISL_4170362
hCoV-19/Brazil/SC-FIOCRUZ-46119/2021/EPI_ISL_4170363/SantaCatarina/2021-08-12	EPI_ISL_4170363
hCoV-19/Brazil/SC-FIOCRUZ-46151/2021/EPI_ISL_4170364/SantaCatarina/2021-08-13	EPI_ISL_4170364
hCoV-19/Brazil/SC-FIOCRUZ-46132/2021/EPI_ISL_4170365/SantaCatarina/2021-08-12	EPI_ISL_4170365
hCoV-19/Brazil/SC-FIOCRUZ-46131/2021/EPI_ISL_4170366/SantaCatarina/2021-08-12	EPI_ISL_4170366
hCoV-19/Brazil/SC-FIOCRUZ-46097/2021/EPI_ISL_4170367/SantaCatarina/2021-08-11	EPI_ISL_4170367
hCoV-19/Brazil/SC-FIOCRUZ-46139/2021/EPI_ISL_4170368/SantaCatarina/2021-08-12	EPI_ISL_4170368
hCoV-19/Brazil/RJ-FIOCRUZ-46435/2021/EPI_ISL_4170369/RiodeJaneiro/2021-08-23	EPI_ISL_4170369
hCoV-19/Brazil/SP-IAL-4664/2021/EPI_ISL_4206886/SaoPaulo/2021-08-03	EPI_ISL_4206886
hCoV-19/Brazil/GO-HLAGYN-1873501/2021/EPI_ISL_4212689/Goias/2021-09-08	EPI_ISL_4212689
hCoV-19/Brazil/GO-HLAGYN-1873662/2021/EPI_ISL_4212690/Goias/2021-09-08	EPI_ISL_4212690
hCoV-19/Brazil/GO-HLAGYN-1873728/2021/EPI_ISL_4212691/Goias/2021-09-08	EPI_ISL_4212691
hCoV-19/Brazil/GO-HLAGYN-1873763/2021/EPI_ISL_4212692/Goias/2021-09-08	EPI_ISL_4212692
hCoV-19/Brazil/ES-FIOCRUZ-49298/2021/EPI_ISL_4212762/EspiritoSanto/2021-08-20	EPI_ISL_4212762
hCoV-19/Brazil/ES-FIOCRUZ-49284/2021/EPI_ISL_4212763/EspiritoSanto/2021-08-22	EPI_ISL_4212763
hCoV-19/Brazil/ES-FIOCRUZ-49277/2021/EPI_ISL_4212764/EspiritoSanto/2021-08-21	EPI_ISL_4212764
hCoV-19/Brazil/ES-FIOCRUZ-49278/2021/EPI_ISL_4212765/EspiritoSanto/2021-08-21	EPI_ISL_4212765
hCoV-19/Brazil/ES-FIOCRUZ-49289/2021/EPI_ISL_4212766/EspiritoSanto/2021-08-21	EPI_ISL_4212766
hCoV-19/Brazil/PB-FIOCRUZ-49061/2021/EPI_ISL_4212767/Paraiba/2021-08-20	EPI_ISL_4212767
hCoV-19/Brazil/PB-FIOCRUZ-49072/2021/EPI_ISL_4212768/Paraiba/2021-08-20	EPI_ISL_4212768
hCoV-19/Brazil/PB-FIOCRUZ-49055/2021/EPI_ISL_4212769/Paraiba/2021-08-19	EPI_ISL_4212769
hCoV-19/Brazil/PB-FIOCRUZ-49066/2021/EPI_ISL_4212770/Paraiba/2021-08-19	EPI_ISL_4212770
hCoV-19/Brazil/PB-FIOCRUZ-49068/2021/EPI_ISL_4212771/Paraiba/2021-08-20	EPI_ISL_4212771
hCoV-19/Brazil/PB-FIOCRUZ-49056/2021/EPI_ISL_4212772/Paraiba/2021-08-20	EPI_ISL_4212772
hCoV-19/Brazil/PB-FIOCRUZ-49059/2021/EPI_ISL_4212773/Paraiba/2021-08-20	EPI_ISL_4212773
hCoV-19/Brazil/PB-FIOCRUZ-49052/2021/EPI_ISL_4212774/Paraiba/2021-08-19	EPI_ISL_4212774
hCoV-19/Brazil/PB-FIOCRUZ-49067/2021/EPI_ISL_4212775/Paraiba/2021-08-20	EPI_ISL_4212775
hCoV-19/Brazil/PB-FIOCRUZ-49070/2021/EPI_ISL_4212776/Paraiba/2021-08-20	EPI_ISL_4212776
hCoV-19/Brazil/PB-FIOCRUZ-49049/2021/EPI_ISL_4212777/Paraiba/2021-08-19	EPI_ISL_4212777
hCoV-19/Brazil/RJ-FIOCRUZ-48246/2021/EPI_ISL_4212778/RiodeJaneiro/2021-09-01	EPI_ISL_4212778
hCoV-19/Brazil/RJ-FIOCRUZ-48641/2021/EPI_ISL_4212779/RiodeJaneiro/2021-09-01	EPI_ISL_4212779
hCoV-19/Brazil/RJ-FIOCRUZ-48643/2021/EPI_ISL_4212780/RiodeJaneiro/2021-09-01	EPI_ISL_4212780
hCoV-19/Brazil/RJ-FIOCRUZ-48245/2021/EPI_ISL_4212781/RiodeJaneiro/2021-08-31	EPI_ISL_4212781
hCoV-19/Brazil/RJ-FIOCRUZ-48918/2021/EPI_ISL_4212782/RiodeJaneiro/2021-08-19	EPI_ISL_4212782
hCoV-19/Brazil/RJ-FIOCRUZ-48908/2021/EPI_ISL_4212783/RiodeJaneiro/2021-08-18	EPI_ISL_4212783
hCoV-19/Brazil/RJ-FIOCRUZ-48909/2021/EPI_ISL_4212784/RiodeJaneiro/2021-08-18	EPI_ISL_4212784
hCoV-19/Brazil/RJ-FIOCRUZ-48910/2021/EPI_ISL_4212785/RiodeJaneiro/2021-08-18	EPI_ISL_4212785
hCoV-19/Brazil/RJ-FIOCRUZ-48911/2021/EPI_ISL_4212786/RiodeJaneiro/2021-08-18	EPI_ISL_4212786
hCoV-19/Brazil/RJ-FIOCRUZ-48913/2021/EPI_ISL_4212787/RiodeJaneiro/2021-08-18	EPI_ISL_4212787
hCoV-19/Brazil/RJ-FIOCRUZ-48896/2021/EPI_ISL_4212788/RiodeJaneiro/2021-08-17	EPI_ISL_4212788
hCoV-19/Brazil/RJ-FIOCRUZ-48898/2021/EPI_ISL_4212789/RiodeJaneiro/2021-08-17	EPI_ISL_4212789
hCoV-19/Brazil/RJ-FIOCRUZ-48887/2021/EPI_ISL_4212790/RiodeJaneiro/2021-08-16	EPI_ISL_4212790
hCoV-19/Brazil/RJ-FIOCRUZ-48892/2021/EPI_ISL_4212791/RiodeJaneiro/2021-08-16	EPI_ISL_4212791
hCoV-19/Brazil/RJ-FIOCRUZ-48893/2021/EPI_ISL_4212792/RiodeJaneiro/2021-08-16	EPI_ISL_4212792
hCoV-19/Brazil/RJ-FIOCRUZ-48897/2021/EPI_ISL_4212793/RiodeJaneiro/2021-08-16	EPI_ISL_4212793
hCoV-19/Brazil/RJ-FIOCRUZ-48903/2021/EPI_ISL_4212794/RiodeJaneiro/2021-08-16	EPI_ISL_4212794
hCoV-19/Brazil/RJ-FIOCRUZ-48904/2021/EPI_ISL_4212795/RiodeJaneiro/2021-08-16	EPI_ISL_4212795
hCoV-19/Brazil/RJ-FIOCRUZ-48905/2021/EPI_ISL_4212796/RiodeJaneiro/2021-08-16	EPI_ISL_4212796
hCoV-19/Brazil/RJ-FIOCRUZ-48912/2021/EPI_ISL_4212797/RiodeJaneiro/2021-08-16	EPI_ISL_4212797
hCoV-19/Brazil/RN-FIOCRUZ-48793/2021/EPI_ISL_4212798/RioGrandedoNorte/2021-08-23	EPI_ISL_4212798
hCoV-19/Brazil/RN-FIOCRUZ-48804/2021/EPI_ISL_4212799/RioGrandedoNorte/2021-08-24	EPI_ISL_4212799
hCoV-19/Brazil/RN-FIOCRUZ-48807/2021/EPI_ISL_4212800/RioGrandedoNorte/2021-08-24	EPI_ISL_4212800
hCoV-19/Brazil/RN-FIOCRUZ-48796/2021/EPI_ISL_4212801/RioGrandedoNorte/2021-08-24	EPI_ISL_4212801
hCoV-19/Brazil/RN-FIOCRUZ-48791/2021/EPI_ISL_4212802/RioGrandedoNorte/2021-08-16	EPI_ISL_4212802
hCoV-19/Brazil/RN-FIOCRUZ-48788/2021/EPI_ISL_4212803/RioGrandedoNorte/2021-08-23	EPI_ISL_4212803
hCoV-19/Brazil/RN-FIOCRUZ-48785/2021/EPI_ISL_4212804/RioGrandedoNorte/2021-08-20	EPI_ISL_4212804
hCoV-19/Brazil/RN-FIOCRUZ-48783/2021/EPI_ISL_4212805/RioGrandedoNorte/2021-08-06	EPI_ISL_4212805
hCoV-19/Brazil/RN-FIOCRUZ-48799/2021/EPI_ISL_4212806/RioGrandedoNorte/2021-08-23	EPI_ISL_4212806
hCoV-19/Brazil/RN-FIOCRUZ-48798/2021/EPI_ISL_4212807/RioGrandedoNorte/2021-08-24	EPI_ISL_4212807
hCoV-19/Brazil/RN-FIOCRUZ-48801/2021/EPI_ISL_4212808/RioGrandedoNorte/2021-08-25	EPI_ISL_4212808
hCoV-19/Brazil/RN-FIOCRUZ-48802/2021/EPI_ISL_4212809/RioGrandedoNorte/2021-08-25	EPI_ISL_4212809
hCoV-19/Brazil/RN-FIOCRUZ-48777/2021/EPI_ISL_4212810/RioGrandedoNorte/2021-08-20	EPI_ISL_4212810
hCoV-19/Brazil/SC-FIOCRUZ-48829/2021/EPI_ISL_4212811/SantaCatarina/2021-08-28	EPI_ISL_4212811
hCoV-19/Brazil/SC-FIOCRUZ-48844/2021/EPI_ISL_4212812/SantaCatarina/2021-08-04	EPI_ISL_4212812
hCoV-19/Brazil/SC-FIOCRUZ-48841/2021/EPI_ISL_4212813/SantaCatarina/2021-07-30	EPI_ISL_4212813
hCoV-19/Brazil/SC-FIOCRUZ-48842/2021/EPI_ISL_4212814/SantaCatarina/2021-07-30	EPI_ISL_4212814
hCoV-19/Brazil/SC-FIOCRUZ-48823/2021/EPI_ISL_4212815/SantaCatarina/2021-08-27	EPI_ISL_4212815
hCoV-19/Brazil/SC-FIOCRUZ-48828/2021/EPI_ISL_4212816/SantaCatarina/2021-08-26	EPI_ISL_4212816
hCoV-19/Brazil/SC-FIOCRUZ-48810/2021/EPI_ISL_4212817/SantaCatarina/2021-08-17	EPI_ISL_4212817
hCoV-19/Brazil/SC-FIOCRUZ-48825/2021/EPI_ISL_4212818/SantaCatarina/2021-08-27	EPI_ISL_4212818
hCoV-19/Brazil/SC-FIOCRUZ-48835/2021/EPI_ISL_4212819/SantaCatarina/2021-08-26	EPI_ISL_4212819
hCoV-19/Brazil/SC-FIOCRUZ-48837/2021/EPI_ISL_4212820/SantaCatarina/2021-08-26	EPI_ISL_4212820
hCoV-19/Brazil/SC-FIOCRUZ-48820/2021/EPI_ISL_4212821/SantaCatarina/2021-08-26	EPI_ISL_4212821
hCoV-19/Brazil/SC-FIOCRUZ-48824/2021/EPI_ISL_4212822/SantaCatarina/2021-08-27	EPI_ISL_4212822
hCoV-19/Brazil/SC-FIOCRUZ-48826/2021/EPI_ISL_4212823/SantaCatarina/2021-08-26	EPI_ISL_4212823
hCoV-19/Brazil/SE-FIOCRUZ-48848/2021/EPI_ISL_4212824/Sergipe/2021-07-31	EPI_ISL_4212824
hCoV-19/Brazil/SC-FIOCRUZ-48838/2021/EPI_ISL_4212853/SantaCatarina/2021-08-26	EPI_ISL_4212853
hCoV-19/Brazil/ES-FIOCRUZ-49282/2021/EPI_ISL_4212854/EspiritoSanto/2021-08-22	EPI_ISL_4212854
hCoV-19/Brazil/ES-FIOCRUZ-49296/2021/EPI_ISL_4212855/EspiritoSanto/2021-08-20	EPI_ISL_4212855
hCoV-19/Brazil/ES-FIOCRUZ-49291/2021/EPI_ISL_4212856/EspiritoSanto/2021-08-18	EPI_ISL_4212856
hCoV-19/Brazil/ES-FIOCRUZ-49295/2021/EPI_ISL_4212857/EspiritoSanto/2021-08-18	EPI_ISL_4212857
hCoV-19/Brazil/ES-FIOCRUZ-49280/2021/EPI_ISL_4212858/EspiritoSanto/2021-08-22	EPI_ISL_4212858
hCoV-19/Brazil/ES-FIOCRUZ-49276/2021/EPI_ISL_4212859/EspiritoSanto/2021-08-21	EPI_ISL_4212859
hCoV-19/Brazil/ES-FIOCRUZ-49279/2021/EPI_ISL_4212860/EspiritoSanto/2021-08-21	EPI_ISL_4212860
hCoV-19/Brazil/ES-FIOCRUZ-49288/2021/EPI_ISL_4212861/EspiritoSanto/2021-08-21	EPI_ISL_4212861
hCoV-19/Brazil/ES-FIOCRUZ-49286/2021/EPI_ISL_4212862/EspiritoSanto/2021-08-20	EPI_ISL_4212862
hCoV-19/Brazil/ES-FIOCRUZ-49287/2021/EPI_ISL_4212863/EspiritoSanto/2021-08-20	EPI_ISL_4212863
hCoV-19/Brazil/ES-FIOCRUZ-49104/2021/EPI_ISL_4220167/EspiritoSanto/2021-08-01	EPI_ISL_4220167
hCoV-19/Brazil/ES-FIOCRUZ-49106/2021/EPI_ISL_4220169/EspiritoSanto/2021-08-01	EPI_ISL_4220169
hCoV-19/Brazil/ES-FIOCRUZ-49114/2021/EPI_ISL_4220174/EspiritoSanto/2021-08-02	EPI_ISL_4220174
hCoV-19/Brazil/ES-FIOCRUZ-49119/2021/EPI_ISL_4220178/EspiritoSanto/2021-08-03	EPI_ISL_4220178
hCoV-19/Brazil/ES-FIOCRUZ-49120/2021/EPI_ISL_4220179/EspiritoSanto/2021-08-04	EPI_ISL_4220179
hCoV-19/Brazil/ES-FIOCRUZ-49121/2021/EPI_ISL_4220180/EspiritoSanto/2021-08-05	EPI_ISL_4220180
hCoV-19/Brazil/ES-FIOCRUZ-49122/2021/EPI_ISL_4220181/EspiritoSanto/2021-08-05	EPI_ISL_4220181
hCoV-19/Brazil/ES-FIOCRUZ-49127/2021/EPI_ISL_4220185/EspiritoSanto/2021-08-06	EPI_ISL_4220185
hCoV-19/Brazil/ES-FIOCRUZ-49128/2021/EPI_ISL_4220186/EspiritoSanto/2021-08-06	EPI_ISL_4220186
hCoV-19/Brazil/ES-FIOCRUZ-49136/2021/EPI_ISL_4220191/EspiritoSanto/2021-08-07	EPI_ISL_4220191
hCoV-19/Brazil/ES-FIOCRUZ-49139/2021/EPI_ISL_4220193/EspiritoSanto/2021-08-07	EPI_ISL_4220193
hCoV-19/Brazil/ES-FIOCRUZ-49142/2021/EPI_ISL_4220195/EspiritoSanto/2021-08-09	EPI_ISL_4220195
hCoV-19/Brazil/ES-FIOCRUZ-49144/2021/EPI_ISL_4220196/EspiritoSanto/2021-08-09	EPI_ISL_4220196
hCoV-19/Brazil/ES-FIOCRUZ-49147/2021/EPI_ISL_4220198/EspiritoSanto/2021-08-10	EPI_ISL_4220198
hCoV-19/Brazil/ES-FIOCRUZ-49148/2021/EPI_ISL_4220199/EspiritoSanto/2021-08-11	EPI_ISL_4220199
hCoV-19/Brazil/ES-FIOCRUZ-49151/2021/EPI_ISL_4220202/EspiritoSanto/2021-08-11	EPI_ISL_4220202
hCoV-19/Brazil/ES-FIOCRUZ-49154/2021/EPI_ISL_4220204/EspiritoSanto/2021-08-12	EPI_ISL_4220204
hCoV-19/Brazil/ES-FIOCRUZ-49155/2021/EPI_ISL_4220205/EspiritoSanto/2021-08-12	EPI_ISL_4220205
hCoV-19/Brazil/ES-FIOCRUZ-49156/2021/EPI_ISL_4220206/EspiritoSanto/2021-08-12	EPI_ISL_4220206
hCoV-19/Brazil/ES-FIOCRUZ-49157/2021/EPI_ISL_4220207/EspiritoSanto/2021-08-12	EPI_ISL_4220207
hCoV-19/Brazil/ES-FIOCRUZ-49158/2021/EPI_ISL_4220208/EspiritoSanto/2021-08-12	EPI_ISL_4220208
hCoV-19/Brazil/ES-FIOCRUZ-49159/2021/EPI_ISL_4220209/EspiritoSanto/2021-08-13	EPI_ISL_4220209
hCoV-19/Brazil/ES-FIOCRUZ-49161/2021/EPI_ISL_4220211/EspiritoSanto/2021-08-13	EPI_ISL_4220211
hCoV-19/Brazil/ES-FIOCRUZ-49163/2021/EPI_ISL_4220213/EspiritoSanto/2021-08-05	EPI_ISL_4220213
hCoV-19/Brazil/ES-FIOCRUZ-49164/2021/EPI_ISL_4220214/EspiritoSanto/2021-08-14	EPI_ISL_4220214
hCoV-19/Brazil/ES-FIOCRUZ-49165/2021/EPI_ISL_4220215/EspiritoSanto/2021-08-14	EPI_ISL_4220215
hCoV-19/Brazil/ES-FIOCRUZ-49166/2021/EPI_ISL_4220216/EspiritoSanto/2021-08-14	EPI_ISL_4220216
hCoV-19/Brazil/ES-FIOCRUZ-49168/2021/EPI_ISL_4220217/EspiritoSanto/2021-08-14	EPI_ISL_4220217
hCoV-19/Brazil/ES-FIOCRUZ-49169/2021/EPI_ISL_4220218/EspiritoSanto/2021-08-14	EPI_ISL_4220218
hCoV-19/Brazil/ES-FIOCRUZ-49170/2021/EPI_ISL_4220219/EspiritoSanto/2021-08-10	EPI_ISL_4220219
hCoV-19/Brazil/ES-FIOCRUZ-49171/2021/EPI_ISL_4220220/EspiritoSanto/2021-08-13	EPI_ISL_4220220
hCoV-19/Brazil/ES-FIOCRUZ-49172/2021/EPI_ISL_4220221/EspiritoSanto/2021-08-13	EPI_ISL_4220221
hCoV-19/Brazil/ES-FIOCRUZ-49173/2021/EPI_ISL_4220222/EspiritoSanto/2021-08-11	EPI_ISL_4220222
hCoV-19/Brazil/ES-FIOCRUZ-49185/2021/EPI_ISL_4220229/EspiritoSanto/2021-08-08	EPI_ISL_4220229
hCoV-19/Brazil/ES-FIOCRUZ-49187/2021/EPI_ISL_4220231/EspiritoSanto/2021-08-08	EPI_ISL_4220231
hCoV-19/Brazil/ES-FIOCRUZ-49203/2021/EPI_ISL_4220240/EspiritoSanto/2021-08-15	EPI_ISL_4220240
hCoV-19/Brazil/ES-FIOCRUZ-49209/2021/EPI_ISL_4220242/EspiritoSanto/2021-08-16	EPI_ISL_4220242
hCoV-19/Brazil/ES-FIOCRUZ-49214/2021/EPI_ISL_4220244/EspiritoSanto/2021-08-17	EPI_ISL_4220244
hCoV-19/Brazil/ES-FIOCRUZ-49215/2021/EPI_ISL_4220245/EspiritoSanto/2021-08-17	EPI_ISL_4220245
hCoV-19/Brazil/ES-FIOCRUZ-49216/2021/EPI_ISL_4220246/EspiritoSanto/2021-08-17	EPI_ISL_4220246
hCoV-19/Brazil/ES-FIOCRUZ-49218/2021/EPI_ISL_4220247/EspiritoSanto/2021-08-17	EPI_ISL_4220247
hCoV-19/Brazil/ES-FIOCRUZ-49220/2021/EPI_ISL_4220248/EspiritoSanto/2021-08-14	EPI_ISL_4220248
hCoV-19/Brazil/ES-FIOCRUZ-49228/2021/EPI_ISL_4220253/EspiritoSanto/2021-08-15	EPI_ISL_4220253
hCoV-19/Brazil/ES-FIOCRUZ-49232/2021/EPI_ISL_4220256/EspiritoSanto/2021-08-12	EPI_ISL_4220256
hCoV-19/Brazil/ES-FIOCRUZ-49234/2021/EPI_ISL_4220258/EspiritoSanto/2021-08-17	EPI_ISL_4220258
hCoV-19/Brazil/ES-FIOCRUZ-49235/2021/EPI_ISL_4220259/EspiritoSanto/2021-08-17	EPI_ISL_4220259
hCoV-19/Brazil/ES-FIOCRUZ-49236/2021/EPI_ISL_4220260/EspiritoSanto/2021-08-18	EPI_ISL_4220260
hCoV-19/Brazil/ES-FIOCRUZ-49238/2021/EPI_ISL_4220261/EspiritoSanto/2021-08-18	EPI_ISL_4220261
hCoV-19/Brazil/ES-FIOCRUZ-49239/2021/EPI_ISL_4220262/EspiritoSanto/2021-08-18	EPI_ISL_4220262
hCoV-19/Brazil/ES-FIOCRUZ-49240/2021/EPI_ISL_4220263/EspiritoSanto/2021-08-18	EPI_ISL_4220263
hCoV-19/Brazil/ES-FIOCRUZ-49245/2021/EPI_ISL_4220265/EspiritoSanto/2021-08-19	EPI_ISL_4220265
hCoV-19/Brazil/ES-FIOCRUZ-49248/2021/EPI_ISL_4220267/EspiritoSanto/2021-08-19	EPI_ISL_4220267
hCoV-19/Brazil/ES-FIOCRUZ-49250/2021/EPI_ISL_4220268/EspiritoSanto/2021-08-19	EPI_ISL_4220268
hCoV-19/Brazil/ES-FIOCRUZ-49251/2021/EPI_ISL_4220269/EspiritoSanto/2021-08-19	EPI_ISL_4220269
hCoV-19/Brazil/ES-FIOCRUZ-49252/2021/EPI_ISL_4220270/EspiritoSanto/2021-08-19	EPI_ISL_4220270
hCoV-19/Brazil/ES-FIOCRUZ-49253/2021/EPI_ISL_4220271/EspiritoSanto/2021-08-19	EPI_ISL_4220271
hCoV-19/Brazil/ES-FIOCRUZ-49255/2021/EPI_ISL_4220273/EspiritoSanto/2021-08-19	EPI_ISL_4220273
hCoV-19/Brazil/ES-FIOCRUZ-49258/2021/EPI_ISL_4220275/EspiritoSanto/2021-08-19	EPI_ISL_4220275
hCoV-19/Brazil/ES-FIOCRUZ-49259/2021/EPI_ISL_4220276/EspiritoSanto/2021-08-19	EPI_ISL_4220276
hCoV-19/Brazil/ES-FIOCRUZ-49260/2021/EPI_ISL_4220277/EspiritoSanto/2021-08-20	EPI_ISL_4220277
hCoV-19/Brazil/ES-FIOCRUZ-49261/2021/EPI_ISL_4220278/EspiritoSanto/2021-08-20	EPI_ISL_4220278
hCoV-19/Brazil/ES-FIOCRUZ-49264/2021/EPI_ISL_4220280/EspiritoSanto/2021-08-20	EPI_ISL_4220280
hCoV-19/Brazil/ES-FIOCRUZ-49265/2021/EPI_ISL_4220281/EspiritoSanto/2021-08-20	EPI_ISL_4220281
hCoV-19/Brazil/ES-FIOCRUZ-49269/2021/EPI_ISL_4220282/EspiritoSanto/2021-08-20	EPI_ISL_4220282
hCoV-19/Brazil/ES-FIOCRUZ-49271/2021/EPI_ISL_4220284/EspiritoSanto/2021-08-22	EPI_ISL_4220284
hCoV-19/Brazil/ES-FIOCRUZ-49299/2021/EPI_ISL_4220285/EspiritoSanto/2021-08-21	EPI_ISL_4220285
hCoV-19/Brazil/ES-FIOCRUZ-49302/2021/EPI_ISL_4220287/EspiritoSanto/2021-08-23	EPI_ISL_4220287
hCoV-19/Brazil/ES-FIOCRUZ-49304/2021/EPI_ISL_4220289/EspiritoSanto/2021-08-15	EPI_ISL_4220289
hCoV-19/Brazil/PB-FIOCRUZ-49078/2021/EPI_ISL_4220291/Paraiba/2021-08-19	EPI_ISL_4220291
hCoV-19/Brazil/PB-FIOCRUZ-49079/2021/EPI_ISL_4220292/Paraiba/2021-08-19	EPI_ISL_4220292
hCoV-19/Brazil/PB-FIOCRUZ-49085/2021/EPI_ISL_4220293/Paraiba/2021-08-18	EPI_ISL_4220293
hCoV-19/Brazil/PB-FIOCRUZ-49087/2021/EPI_ISL_4220294/Paraiba/2021-08-20	EPI_ISL_4220294
hCoV-19/Brazil/PB-FIOCRUZ-49088/2021/EPI_ISL_4220295/Paraiba/2021-08-22	EPI_ISL_4220295
hCoV-19/Brazil/PB-FIOCRUZ-49089/2021/EPI_ISL_4220296/Paraiba/2021-08-20	EPI_ISL_4220296
hCoV-19/Brazil/PB-FIOCRUZ-49090/2021/EPI_ISL_4220297/Paraiba/2021-08-20	EPI_ISL_4220297
hCoV-19/Brazil/PB-FIOCRUZ-49091/2021/EPI_ISL_4220298/Paraiba/2021-08-20	EPI_ISL_4220298
hCoV-19/Brazil/RJ-FIOCRUZ-49307/2021/EPI_ISL_4220319/RiodeJaneiro/2021-08-25	EPI_ISL_4220319
hCoV-19/Brazil/BA-FIOCRUZ-49442/2021/EPI_ISL_4220322/Bahia/2021-08-26	EPI_ISL_4220322
hCoV-19/Brazil/RJ-FIOCRUZ-49446/2021/EPI_ISL_4220323/RiodeJaneiro/2021-08-27	EPI_ISL_4220323
hCoV-19/Brazil/RJ-FIOCRUZ-49449/2021/EPI_ISL_4220325/RiodeJaneiro/2021-08-23	EPI_ISL_4220325
hCoV-19/Brazil/RJ-FIOCRUZ-49450/2021/EPI_ISL_4220326/RiodeJaneiro/2021-08-20	EPI_ISL_4220326
hCoV-19/Brazil/RJ-FIOCRUZ-49451/2021/EPI_ISL_4220327/RiodeJaneiro/2021-08-23	EPI_ISL_4220327
hCoV-19/Brazil/RJ-FIOCRUZ-49453/2021/EPI_ISL_4220328/RiodeJaneiro/2021-08-23	EPI_ISL_4220328
hCoV-19/Brazil/RJ-FIOCRUZ-49456/2021/EPI_ISL_4220330/RiodeJaneiro/2021-08-23	EPI_ISL_4220330
hCoV-19/Brazil/RJ-FIOCRUZ-49458/2021/EPI_ISL_4220331/RiodeJaneiro/2021-08-27	EPI_ISL_4220331
hCoV-19/Brazil/RJ-FIOCRUZ-49459/2021/EPI_ISL_4220332/RiodeJaneiro/2021-08-27	EPI_ISL_4220332
hCoV-19/Brazil/SC-FIOCRUZ-47337/2021/EPI_ISL_4220333/SantaCatarina/2021-07-29	EPI_ISL_4220333
hCoV-19/Brazil/SC-FIOCRUZ-47338/2021/EPI_ISL_4220334/SantaCatarina/2021-08-12	EPI_ISL_4220334
hCoV-19/Brazil/SC-FIOCRUZ-47339/2021/EPI_ISL_4220335/SantaCatarina/2021-08-10	EPI_ISL_4220335
hCoV-19/Brazil/SC-FIOCRUZ-47340/2021/EPI_ISL_4220336/SantaCatarina/2021-08-03	EPI_ISL_4220336
hCoV-19/Brazil/SC-FIOCRUZ-47341/2021/EPI_ISL_4220337/SantaCatarina/2021-08-04	EPI_ISL_4220337
hCoV-19/Brazil/SC-FIOCRUZ-47342/2021/EPI_ISL_4220338/SantaCatarina/2021-08-04	EPI_ISL_4220338
hCoV-19/Brazil/SC-FIOCRUZ-47344/2021/EPI_ISL_4220339/SantaCatarina/2021-08-02	EPI_ISL_4220339
hCoV-19/Brazil/SC-FIOCRUZ-47345/2021/EPI_ISL_4220340/SantaCatarina/2021-08-02	EPI_ISL_4220340
hCoV-19/Brazil/SC-FIOCRUZ-47346/2021/EPI_ISL_4220341/SantaCatarina/2021-08-10	EPI_ISL_4220341
hCoV-19/Brazil/SC-FIOCRUZ-47347/2021/EPI_ISL_4220342/SantaCatarina/2021-08-10	EPI_ISL_4220342
hCoV-19/Brazil/SC-FIOCRUZ-47349/2021/EPI_ISL_4220343/SantaCatarina/2021-08-10	EPI_ISL_4220343
hCoV-19/Brazil/SC-FIOCRUZ-48827/2021/EPI_ISL_4220346/SantaCatarina/2021-08-26	EPI_ISL_4220346
hCoV-19/Brazil/SP-HIAE-ID746/2021/EPI_ISL_4233750/SaoPaulo/2021-09-15	EPI_ISL_4233750
hCoV-19/Brazil/SP-HIAE-ID747/2021/EPI_ISL_4233751/SaoPaulo/2021-09-15	EPI_ISL_4233751
hCoV-19/Brazil/SP-HIAE-ID749/2021/EPI_ISL_4233752/SaoPaulo/2021-09-15	EPI_ISL_4233752
hCoV-19/Brazil/SP-HIAE-ID751/2021/EPI_ISL_4233753/SaoPaulo/2021-09-15	EPI_ISL_4233753
hCoV-19/Brazil/SP-HIAE-ID752/2021/EPI_ISL_4233754/SaoPaulo/2021-09-15	EPI_ISL_4233754
hCoV-19/Brazil/SP-HIAE-ID753/2021/EPI_ISL_4233755/SaoPaulo/2021-09-15	EPI_ISL_4233755
hCoV-19/Brazil/SP-HIAE-ID755/2021/EPI_ISL_4233756/SaoPaulo/2021-09-15	EPI_ISL_4233756
hCoV-19/Brazil/SP-HIAE-ID756/2021/EPI_ISL_4233757/SaoPaulo/2021-09-15	EPI_ISL_4233757
hCoV-19/Brazil/SP-HIAE-ID757/2021/EPI_ISL_4233758/SaoPaulo/2021-09-15	EPI_ISL_4233758
hCoV-19/Brazil/SP-HIAE-ID758/2021/EPI_ISL_4233759/SaoPaulo/2021-09-15	EPI_ISL_4233759
hCoV-19/Brazil/SP-HIAE-ID759/2021/EPI_ISL_4233760/SaoPaulo/2021-09-15	EPI_ISL_4233760
hCoV-19/Brazil/SP-HIAE-ID760/2021/EPI_ISL_4233761/SaoPaulo/2021-09-15	EPI_ISL_4233761
hCoV-19/Brazil/SP-HIAE-ID761/2021/EPI_ISL_4233762/SaoPaulo/2021-09-15	EPI_ISL_4233762
hCoV-19/Brazil/SP-HIAE-ID762/2021/EPI_ISL_4233763/SaoPaulo/2021-09-15	EPI_ISL_4233763
hCoV-19/Brazil/SP-HIAE-ID763/2021/EPI_ISL_4233764/SaoPaulo/2021-09-15	EPI_ISL_4233764
hCoV-19/Brazil/SP-HIAE-ID765/2021/EPI_ISL_4233765/SaoPaulo/2021-09-15	EPI_ISL_4233765
hCoV-19/Brazil/SP-HIAE-ID767/2021/EPI_ISL_4233766/SaoPaulo/2021-09-15	EPI_ISL_4233766
hCoV-19/Brazil/SP-HIAE-ID768/2021/EPI_ISL_4233767/SaoPaulo/2021-09-15	EPI_ISL_4233767
hCoV-19/Brazil/SP-HIAE-ID769/2021/EPI_ISL_4233768/SaoPaulo/2021-09-15	EPI_ISL_4233768
hCoV-19/Brazil/SP-HIAE-ID770/2021/EPI_ISL_4233769/SaoPaulo/2021-09-15	EPI_ISL_4233769
hCoV-19/Brazil/SP-HIAE-ID771/2021/EPI_ISL_4233770/SaoPaulo/2021-09-15	EPI_ISL_4233770
hCoV-19/Brazil/SP-HIAE-ID772/2021/EPI_ISL_4233771/SaoPaulo/2021-09-15	EPI_ISL_4233771
hCoV-19/Brazil/SP-HIAE-ID775/2021/EPI_ISL_4233772/SaoPaulo/2021-09-15	EPI_ISL_4233772
hCoV-19/Brazil/SP-HIAE-ID776/2021/EPI_ISL_4233773/SaoPaulo/2021-09-15	EPI_ISL_4233773
hCoV-19/Brazil/SP-HIAE-ID777/2021/EPI_ISL_4233774/SaoPaulo/2021-09-15	EPI_ISL_4233774
hCoV-19/Brazil/SP-HIAE-ID778/2021/EPI_ISL_4233775/SaoPaulo/2021-09-15	EPI_ISL_4233775
hCoV-19/Brazil/SP-HIAE-ID780/2021/EPI_ISL_4233776/SaoPaulo/2021-09-15	EPI_ISL_4233776
hCoV-19/Brazil/SP-HIAE-ID782/2021/EPI_ISL_4233777/SaoPaulo/2021-09-15	EPI_ISL_4233777
hCoV-19/Brazil/SP-HIAE-ID783/2021/EPI_ISL_4233778/SaoPaulo/2021-09-15	EPI_ISL_4233778
hCoV-19/Brazil/SP-HIAE-ID784/2021/EPI_ISL_4233779/SaoPaulo/2021-09-15	EPI_ISL_4233779
hCoV-19/Brazil/SP-HIAE-ID785/2021/EPI_ISL_4233780/SaoPaulo/2021-09-15	EPI_ISL_4233780
hCoV-19/Brazil/SP-HIAE-ID786/2021/EPI_ISL_4233781/SaoPaulo/2021-09-15	EPI_ISL_4233781
hCoV-19/Brazil/SP-HIAE-ID787/2021/EPI_ISL_4233782/SaoPaulo/2021-09-15	EPI_ISL_4233782
hCoV-19/Brazil/SP-HIAE-ID788/2021/EPI_ISL_4233783/SaoPaulo/2021-09-15	EPI_ISL_4233783
hCoV-19/Brazil/SP-HIAE-ID764/2021/EPI_ISL_4233784/SaoPaulo/2021-09-15	EPI_ISL_4233784
hCoV-19/Brazil/SP-HIAE-ID750/2021/EPI_ISL_4233788/SaoPaulo/2021-09-15	EPI_ISL_4233788
hCoV-19/Brazil/SP-HIAE-ID754/2021/EPI_ISL_4233789/SaoPaulo/2021-09-15	EPI_ISL_4233789
hCoV-19/Brazil/SP-HIAE-ID779/2021/EPI_ISL_4233790/SaoPaulo/2021-09-15	EPI_ISL_4233790
hCoV-19/Brazil/SP-HIAE-ID781/2021/EPI_ISL_4233791/SaoPaulo/2021-09-15	EPI_ISL_4233791
hCoV-19/Brazil/SP-HIAE-ID789/2021/EPI_ISL_4233792/SaoPaulo/2021-09-15	EPI_ISL_4233792
hCoV-19/Brazil/MS-FIOCRUZ-48150/2021/EPI_ISL_4237170/MatoGrossodoSul/2021-08-20	EPI_ISL_4237170
hCoV-19/Brazil/PB-FIOCRUZ-47955/2021/EPI_ISL_4237171/Paraiba/2021-08-19	EPI_ISL_4237171
hCoV-19/Brazil/PB-FIOCRUZ-47953/2021/EPI_ISL_4237172/Paraiba/2021-08-16	EPI_ISL_4237172
hCoV-19/Brazil/PR-FIOCRUZ-47390/2021/EPI_ISL_4237173/Parana/2021-08-03	EPI_ISL_4237173
hCoV-19/Brazil/PR-FIOCRUZ-47428/2021/EPI_ISL_4237174/Parana/2021-08-11	EPI_ISL_4237174
hCoV-19/Brazil/PR-FIOCRUZ-47420/2021/EPI_ISL_4237175/Parana/2021-08-09	EPI_ISL_4237175
hCoV-19/Brazil/PR-FIOCRUZ-47394/2021/EPI_ISL_4237176/Parana/2021-08-04	EPI_ISL_4237176
hCoV-19/Brazil/PR-FIOCRUZ-47418/2021/EPI_ISL_4237177/Parana/2021-08-09	EPI_ISL_4237177
hCoV-19/Brazil/PR-FIOCRUZ-47425/2021/EPI_ISL_4237178/Parana/2021-08-11	EPI_ISL_4237178
hCoV-19/Brazil/PR-FIOCRUZ-47426/2021/EPI_ISL_4237179/Parana/2021-08-11	EPI_ISL_4237179
hCoV-19/Brazil/PR-FIOCRUZ-47438/2021/EPI_ISL_4237180/Parana/2021-07-18	EPI_ISL_4237180
hCoV-19/Brazil/PR-FIOCRUZ-47443/2021/EPI_ISL_4237181/Parana/2021-07-14	EPI_ISL_4237181
hCoV-19/Brazil/PR-FIOCRUZ-47442/2021/EPI_ISL_4237182/Parana/2021-07-12	EPI_ISL_4237182
hCoV-19/Brazil/PR-FIOCRUZ-47436/2021/EPI_ISL_4237183/Parana/2021-07-28	EPI_ISL_4237183
hCoV-19/Brazil/PR-FIOCRUZ-47437/2021/EPI_ISL_4237184/Parana/2021-07-28	EPI_ISL_4237184
hCoV-19/Brazil/PR-FIOCRUZ-47441/2021/EPI_ISL_4237185/Parana/2021-07-28	EPI_ISL_4237185
hCoV-19/Brazil/PR-FIOCRUZ-47429/2021/EPI_ISL_4237186/Parana/2021-08-12	EPI_ISL_4237186
hCoV-19/Brazil/PR-FIOCRUZ-47444/2021/EPI_ISL_4237187/Parana/2021-06-07	EPI_ISL_4237187
hCoV-19/Brazil/PR-FIOCRUZ-47433/2021/EPI_ISL_4237188/Parana/2021-08-12	EPI_ISL_4237188
hCoV-19/Brazil/PR-FIOCRUZ-47431/2021/EPI_ISL_4237189/Parana/2021-08-11	EPI_ISL_4237189
hCoV-19/Brazil/RJ-FIOCRUZ-46412/2021/EPI_ISL_4237190/RiodeJaneiro/2021-08-23	EPI_ISL_4237190
hCoV-19/Brazil/RJ-FIOCRUZ-47543/2021/EPI_ISL_4237191/RiodeJaneiro/2021-08-27	EPI_ISL_4237191
hCoV-19/Brazil/RJ-FIOCRUZ-48336/2021/EPI_ISL_4237192/RiodeJaneiro/2021-08-19	EPI_ISL_4237192
hCoV-19/Brazil/RJ-FIOCRUZ-48148/2021/EPI_ISL_4237193/RiodeJaneiro/2021-07-14	EPI_ISL_4237193
hCoV-19/Brazil/RJ-FIOCRUZ-48142/2021/EPI_ISL_4237194/RiodeJaneiro/2021-07-15	EPI_ISL_4237194
hCoV-19/Brazil/RJ-FIOCRUZ-48350/2021/EPI_ISL_4237195/RiodeJaneiro/2021-07-08	EPI_ISL_4237195
hCoV-19/Brazil/RJ-FIOCRUZ-46303/2021/EPI_ISL_4237196/RiodeJaneiro/2021-08-23	EPI_ISL_4237196
hCoV-19/Brazil/RJ-FIOCRUZ-48348/2021/EPI_ISL_4237197/RiodeJaneiro/2021-07-07	EPI_ISL_4237197
hCoV-19/Brazil/RJ-FIOCRUZ-48133/2021/EPI_ISL_4237198/RiodeJaneiro/2021-07-05	EPI_ISL_4237198
hCoV-19/Brazil/RJ-FIOCRUZ-46604/2021/EPI_ISL_4237199/RiodeJaneiro/2021-08-24	EPI_ISL_4237199
hCoV-19/Brazil/RJ-FIOCRUZ-46409/2021/EPI_ISL_4237200/RiodeJaneiro/2021-08-23	EPI_ISL_4237200
hCoV-19/Brazil/RJ-FIOCRUZ-48321/2021/EPI_ISL_4237201/RiodeJaneiro/2021-07-19	EPI_ISL_4237201
hCoV-19/Brazil/RJ-FIOCRUZ-48323/2021/EPI_ISL_4237202/RiodeJaneiro/2021-07-19	EPI_ISL_4237202
hCoV-19/Brazil/RJ-FIOCRUZ-48325/2021/EPI_ISL_4237203/RiodeJaneiro/2021-07-19	EPI_ISL_4237203
hCoV-19/Brazil/RJ-FIOCRUZ-48329/2021/EPI_ISL_4237204/RiodeJaneiro/2021-07-19	EPI_ISL_4237204
hCoV-19/Brazil/RJ-FIOCRUZ-48331/2021/EPI_ISL_4237205/RiodeJaneiro/2021-07-19	EPI_ISL_4237205
hCoV-19/Brazil/RJ-FIOCRUZ-48332/2021/EPI_ISL_4237206/RiodeJaneiro/2021-07-19	EPI_ISL_4237206
hCoV-19/Brazil/RJ-FIOCRUZ-48333/2021/EPI_ISL_4237207/RiodeJaneiro/2021-07-19	EPI_ISL_4237207
hCoV-19/Brazil/RJ-FIOCRUZ-48339/2021/EPI_ISL_4237208/RiodeJaneiro/2021-08-22	EPI_ISL_4237208
hCoV-19/Brazil/RJ-FIOCRUZ-48337/2021/EPI_ISL_4237209/RiodeJaneiro/2021-08-19	EPI_ISL_4237209
hCoV-19/Brazil/RJ-FIOCRUZ-48318/2021/EPI_ISL_4237210/RiodeJaneiro/2021-07-18	EPI_ISL_4237210
hCoV-19/Brazil/RJ-FIOCRUZ-48132/2021/EPI_ISL_4237211/RiodeJaneiro/2021-07-14	EPI_ISL_4237211
hCoV-19/Brazil/RJ-FIOCRUZ-48343/2021/EPI_ISL_4237212/RiodeJaneiro/2021-07-07	EPI_ISL_4237212
hCoV-19/Brazil/RJ-FIOCRUZ-48154/2021/EPI_ISL_4237213/RiodeJaneiro/2021-08-31	EPI_ISL_4237213
hCoV-19/Brazil/RJ-FIOCRUZ-48157/2021/EPI_ISL_4237214/RiodeJaneiro/2021-08-31	EPI_ISL_4237214
hCoV-19/Brazil/RJ-FIOCRUZ-48158/2021/EPI_ISL_4237215/RiodeJaneiro/2021-08-31	EPI_ISL_4237215
hCoV-19/Brazil/RJ-FIOCRUZ-47963/2021/EPI_ISL_4237216/RiodeJaneiro/2021-08-30	EPI_ISL_4237216
hCoV-19/Brazil/RJ-FIOCRUZ-47965/2021/EPI_ISL_4237217/RiodeJaneiro/2021-08-30	EPI_ISL_4237217
hCoV-19/Brazil/RJ-FIOCRUZ-47967/2021/EPI_ISL_4237218/RiodeJaneiro/2021-08-30	EPI_ISL_4237218
hCoV-19/Brazil/RJ-FIOCRUZ-47969/2021/EPI_ISL_4237219/RiodeJaneiro/2021-08-30	EPI_ISL_4237219
hCoV-19/Brazil/RJ-FIOCRUZ-47540/2021/EPI_ISL_4237220/RiodeJaneiro/2021-08-29	EPI_ISL_4237220
hCoV-19/Brazil/RJ-FIOCRUZ-47544/2021/EPI_ISL_4237221/RiodeJaneiro/2021-08-29	EPI_ISL_4237221
hCoV-19/Brazil/RJ-FIOCRUZ-47566/2021/EPI_ISL_4237222/RiodeJaneiro/2021-08-29	EPI_ISL_4237222
hCoV-19/Brazil/RJ-FIOCRUZ-47556/2021/EPI_ISL_4237223/RiodeJaneiro/2021-08-28	EPI_ISL_4237223
hCoV-19/Brazil/RJ-FIOCRUZ-47559/2021/EPI_ISL_4237224/RiodeJaneiro/2021-08-28	EPI_ISL_4237224
hCoV-19/Brazil/RJ-FIOCRUZ-47561/2021/EPI_ISL_4237225/RiodeJaneiro/2021-08-28	EPI_ISL_4237225
hCoV-19/Brazil/RJ-FIOCRUZ-47181/2021/EPI_ISL_4237226/RiodeJaneiro/2021-08-27	EPI_ISL_4237226
hCoV-19/Brazil/RJ-FIOCRUZ-47182/2021/EPI_ISL_4237227/RiodeJaneiro/2021-08-27	EPI_ISL_4237227
hCoV-19/Brazil/RJ-FIOCRUZ-47538/2021/EPI_ISL_4237228/RiodeJaneiro/2021-08-27	EPI_ISL_4237228
hCoV-19/Brazil/RJ-FIOCRUZ-47568/2021/EPI_ISL_4237229/RiodeJaneiro/2021-08-27	EPI_ISL_4237229
hCoV-19/Brazil/RJ-FIOCRUZ-47178/2021/EPI_ISL_4237230/RiodeJaneiro/2021-08-26	EPI_ISL_4237230
hCoV-19/Brazil/RJ-FIOCRUZ-47180/2021/EPI_ISL_4237231/RiodeJaneiro/2021-08-26	EPI_ISL_4237231
hCoV-19/Brazil/RJ-FIOCRUZ-46890/2021/EPI_ISL_4237232/RiodeJaneiro/2021-08-25	EPI_ISL_4237232
hCoV-19/Brazil/RJ-FIOCRUZ-46895/2021/EPI_ISL_4237233/RiodeJaneiro/2021-08-25	EPI_ISL_4237233
hCoV-19/Brazil/RJ-FIOCRUZ-47569/2021/EPI_ISL_4237234/RiodeJaneiro/2021-08-25	EPI_ISL_4237234
hCoV-19/Brazil/RJ-FIOCRUZ-46496/2021/EPI_ISL_4237235/RiodeJaneiro/2021-08-24	EPI_ISL_4237235
hCoV-19/Brazil/RJ-FIOCRUZ-46603/2021/EPI_ISL_4237236/RiodeJaneiro/2021-08-24	EPI_ISL_4237236
hCoV-19/Brazil/RJ-FIOCRUZ-46609/2021/EPI_ISL_4237237/RiodeJaneiro/2021-08-24	EPI_ISL_4237237
hCoV-19/Brazil/RJ-FIOCRUZ-46615/2021/EPI_ISL_4237238/RiodeJaneiro/2021-08-24	EPI_ISL_4237238
hCoV-19/Brazil/RJ-FIOCRUZ-46617/2021/EPI_ISL_4237239/RiodeJaneiro/2021-08-24	EPI_ISL_4237239
hCoV-19/Brazil/RJ-FIOCRUZ-46410/2021/EPI_ISL_4237240/RiodeJaneiro/2021-08-23	EPI_ISL_4237240
hCoV-19/Brazil/RJ-FIOCRUZ-46414/2021/EPI_ISL_4237241/RiodeJaneiro/2021-08-23	EPI_ISL_4237241
hCoV-19/Brazil/RJ-FIOCRUZ-48354/2021/EPI_ISL_4237242/RiodeJaneiro/2021-07-08	EPI_ISL_4237242
hCoV-19/Brazil/RJ-FIOCRUZ-48338/2021/EPI_ISL_4237243/RiodeJaneiro/2021-08-20	EPI_ISL_4237243
hCoV-19/Brazil/RJ-FIOCRUZ-48335/2021/EPI_ISL_4237244/RiodeJaneiro/2021-08-17	EPI_ISL_4237244
hCoV-19/Brazil/RJ-FIOCRUZ-48327/2021/EPI_ISL_4237245/RiodeJaneiro/2021-07-18	EPI_ISL_4237245
hCoV-19/Brazil/SC-FIOCRUZ-47307/2021/EPI_ISL_4237246/SantaCatarina/2021-08-18	EPI_ISL_4237246
hCoV-19/Brazil/SC-FIOCRUZ-47312/2021/EPI_ISL_4237247/SantaCatarina/2021-08-19	EPI_ISL_4237247
hCoV-19/Brazil/SC-FIOCRUZ-47335/2021/EPI_ISL_4237248/SantaCatarina/2021-08-11	EPI_ISL_4237248
hCoV-19/Brazil/SC-FIOCRUZ-47336/2021/EPI_ISL_4237249/SantaCatarina/2021-08-09	EPI_ISL_4237249
hCoV-19/Brazil/SC-FIOCRUZ-47352/2021/EPI_ISL_4237250/SantaCatarina/2021-07-30	EPI_ISL_4237250
hCoV-19/Brazil/SC-FIOCRUZ-47320/2021/EPI_ISL_4237251/SantaCatarina/2021-08-19	EPI_ISL_4237251
hCoV-19/Brazil/SC-FIOCRUZ-47356/2021/EPI_ISL_4237252/SantaCatarina/2021-08-12	EPI_ISL_4237252
hCoV-19/Brazil/SC-FIOCRUZ-47298/2021/EPI_ISL_4237253/SantaCatarina/2021-08-04	EPI_ISL_4237253
hCoV-19/Brazil/SC-FIOCRUZ-47322/2021/EPI_ISL_4237254/SantaCatarina/2021-08-19	EPI_ISL_4237254
hCoV-19/Brazil/SC-FIOCRUZ-47318/2021/EPI_ISL_4237255/SantaCatarina/2021-08-19	EPI_ISL_4237255
hCoV-19/Brazil/SC-FIOCRUZ-47314/2021/EPI_ISL_4237256/SantaCatarina/2021-08-19	EPI_ISL_4237256
hCoV-19/Brazil/SC-FIOCRUZ-47316/2021/EPI_ISL_4237257/SantaCatarina/2021-08-19	EPI_ISL_4237257
hCoV-19/Brazil/SC-FIOCRUZ-47343/2021/EPI_ISL_4237258/SantaCatarina/2021-08-09	EPI_ISL_4237258
hCoV-19/Brazil/RJ-FIOCRUZ-47968/2021/EPI_ISL_4237259/RiodeJaneiro/2021-08-30	EPI_ISL_4237259
hCoV-19/Brazil/SC-FIOCRUZ-47323/2021/EPI_ISL_4237266/SantaCatarina/2021-08-18	EPI_ISL_4237266
hCoV-19/Brazil/SC-FIOCRUZ-47324/2021/EPI_ISL_4237360/SantaCatarina/2021-08-20	EPI_ISL_4237360
hCoV-19/Brazil/RJ-FIOCRUZ-46413/2021/EPI_ISL_4237392/RiodeJaneiro/2021-08-23	EPI_ISL_4237392
hCoV-19/Brazil/SP-HIAE-ID766/2021/EPI_ISL_4254673/SaoPaulo/2021-09-15	EPI_ISL_4254673
hCoV-19/Brazil/RJ-FIOCRUZ-48981/2021/EPI_ISL_4257229/RiodeJaneiro/2021-09-02	EPI_ISL_4257229
hCoV-19/Brazil/RJ-FIOCRUZ-49668/2021/EPI_ISL_4257231/RiodeJaneiro/2021-09-06	EPI_ISL_4257231
hCoV-19/Brazil/RJ-FIOCRUZ-49404/2021/EPI_ISL_4257234/RiodeJaneiro/2021-09-04	EPI_ISL_4257234
hCoV-19/Brazil/RJ-FIOCRUZ-49680/2021/EPI_ISL_4257236/RiodeJaneiro/2021-09-07	EPI_ISL_4257236
hCoV-19/Brazil/RJ-FIOCRUZ-49412/2021/EPI_ISL_4257238/RiodeJaneiro/2021-09-06	EPI_ISL_4257238
hCoV-19/Brazil/RJ-FIOCRUZ-49393/2021/EPI_ISL_4257240/RiodeJaneiro/2021-09-05	EPI_ISL_4257240
hCoV-19/Brazil/RJ-FIOCRUZ-49390/2021/EPI_ISL_4257242/RiodeJaneiro/2021-09-05	EPI_ISL_4257242
hCoV-19/Brazil/RJ-FIOCRUZ-49394/2021/EPI_ISL_4257244/RiodeJaneiro/2021-09-05	EPI_ISL_4257244
hCoV-19/Brazil/RJ-FIOCRUZ-49382/2021/EPI_ISL_4257246/RiodeJaneiro/2021-09-04	EPI_ISL_4257246
hCoV-19/Brazil/RJ-FIOCRUZ-49410/2021/EPI_ISL_4257248/RiodeJaneiro/2021-09-04	EPI_ISL_4257248
hCoV-19/Brazil/RJ-FIOCRUZ-49403/2021/EPI_ISL_4257250/RiodeJaneiro/2021-09-04	EPI_ISL_4257250
hCoV-19/Brazil/RJ-FIOCRUZ-49389/2021/EPI_ISL_4257252/RiodeJaneiro/2021-09-04	EPI_ISL_4257252
hCoV-19/Brazil/RJ-FIOCRUZ-49387/2021/EPI_ISL_4257254/RiodeJaneiro/2021-09-04	EPI_ISL_4257254
hCoV-19/Brazil/RJ-FIOCRUZ-49401/2021/EPI_ISL_4257256/RiodeJaneiro/2021-09-03	EPI_ISL_4257256
hCoV-19/Brazil/RJ-FIOCRUZ-49409/2021/EPI_ISL_4257258/RiodeJaneiro/2021-09-03	EPI_ISL_4257258
hCoV-19/Brazil/RJ-FIOCRUZ-49406/2021/EPI_ISL_4257260/RiodeJaneiro/2021-09-03	EPI_ISL_4257260
hCoV-19/Brazil/RJ-FIOCRUZ-48978/2021/EPI_ISL_4271110/RiodeJaneiro/2021-09-02	EPI_ISL_4271110
hCoV-19/Brazil/RJ-FIOCRUZ-48976/2021/EPI_ISL_4271111/RiodeJaneiro/2021-09-02	EPI_ISL_4271111
hCoV-19/Brazil/RJ-FIOCRUZ-48979/2021/EPI_ISL_4271112/RiodeJaneiro/2021-09-02	EPI_ISL_4271112
hCoV-19/Brazil/RJ-FIOCRUZ-49686/2021/EPI_ISL_4271113/RiodeJaneiro/2021-09-07	EPI_ISL_4271113
hCoV-19/Brazil/RN-FIOCRUZ-49502/2021/EPI_ISL_4271114/RioGrandedoNorte/2021-08-25	EPI_ISL_4271114
hCoV-19/Brazil/RS-FIOCRUZ-49548/2021/EPI_ISL_4271115/RioGrandedoSul/2021-08-06	EPI_ISL_4271115
hCoV-19/Brazil/RS-FIOCRUZ-49505/2021/EPI_ISL_4271116/RioGrandedoSul/2021-08-02	EPI_ISL_4271116
hCoV-19/Brazil/RS-FIOCRUZ-49537/2021/EPI_ISL_4271117/RioGrandedoSul/2021-08-04	EPI_ISL_4271117
hCoV-19/Brazil/RS-FIOCRUZ-49557/2021/EPI_ISL_4271118/RioGrandedoSul/2021-08-04	EPI_ISL_4271118
hCoV-19/Brazil/RS-FIOCRUZ-49549/2021/EPI_ISL_4271119/RioGrandedoSul/2021-08-06	EPI_ISL_4271119
hCoV-19/Brazil/RS-FIOCRUZ-49555/2021/EPI_ISL_4271120/RioGrandedoSul/2021-08-08	EPI_ISL_4271120
hCoV-19/Brazil/RS-FIOCRUZ-49556/2021/EPI_ISL_4271121/RioGrandedoSul/2021-08-06	EPI_ISL_4271121
hCoV-19/Brazil/RS-FIOCRUZ-49506/2021/EPI_ISL_4271122/RioGrandedoSul/2021-07-30	EPI_ISL_4271122
hCoV-19/Brazil/RS-FIOCRUZ-49507/2021/EPI_ISL_4271123/RioGrandedoSul/2021-07-30	EPI_ISL_4271123
hCoV-19/Brazil/RS-FIOCRUZ-49508/2021/EPI_ISL_4271124/RioGrandedoSul/2021-07-30	EPI_ISL_4271124
hCoV-19/Brazil/RS-FIOCRUZ-49509/2021/EPI_ISL_4271125/RioGrandedoSul/2021-07-30	EPI_ISL_4271125
hCoV-19/Brazil/RS-FIOCRUZ-49510/2021/EPI_ISL_4271126/RioGrandedoSul/2021-07-30	EPI_ISL_4271126
hCoV-19/Brazil/RS-FIOCRUZ-49512/2021/EPI_ISL_4271127/RioGrandedoSul/2021-07-30	EPI_ISL_4271127
hCoV-19/Brazil/RS-FIOCRUZ-49513/2021/EPI_ISL_4271128/RioGrandedoSul/2021-07-30	EPI_ISL_4271128
hCoV-19/Brazil/RS-FIOCRUZ-49580/2021/EPI_ISL_4271129/RioGrandedoSul/2021-08-10	EPI_ISL_4271129
hCoV-19/Brazil/RS-FIOCRUZ-49523/2021/EPI_ISL_4271130/RioGrandedoSul/2021-08-02	EPI_ISL_4271130
hCoV-19/Brazil/RS-FIOCRUZ-49540/2021/EPI_ISL_4271131/RioGrandedoSul/2021-08-05	EPI_ISL_4271131
hCoV-19/Brazil/RS-FIOCRUZ-49525/2021/EPI_ISL_4271132/RioGrandedoSul/2021-08-02	EPI_ISL_4271132
hCoV-19/Brazil/RS-FIOCRUZ-49546/2021/EPI_ISL_4271133/RioGrandedoSul/2021-08-06	EPI_ISL_4271133
hCoV-19/Brazil/RS-FIOCRUZ-49562/2021/EPI_ISL_4271134/RioGrandedoSul/2021-08-07	EPI_ISL_4271134
hCoV-19/Brazil/RS-FIOCRUZ-49583/2021/EPI_ISL_4271135/RioGrandedoSul/2021-08-09	EPI_ISL_4271135
hCoV-19/Brazil/RS-FIOCRUZ-49585/2021/EPI_ISL_4271136/RioGrandedoSul/2021-08-09	EPI_ISL_4271136
hCoV-19/Brazil/RS-FIOCRUZ-49522/2021/EPI_ISL_4271137/RioGrandedoSul/2021-08-02	EPI_ISL_4271137
hCoV-19/Brazil/RS-FIOCRUZ-49541/2021/EPI_ISL_4271138/RioGrandedoSul/2021-08-06	EPI_ISL_4271138
hCoV-19/Brazil/RS-FIOCRUZ-49554/2021/EPI_ISL_4271139/RioGrandedoSul/2021-08-07	EPI_ISL_4271139
hCoV-19/Brazil/SC-FIOCRUZ-49467/2021/EPI_ISL_4271140/SantaCatarina/2021-07-14	EPI_ISL_4271140
hCoV-19/Brazil/RS-FIOCRUZ-49568/2021/EPI_ISL_4271186/RioGrandedoSul/2021-08-09	EPI_ISL_4271186
hCoV-19/Brazil/ES-FIOCRUZ-49503/2021/EPI_ISL_4271188/EspiritoSanto/2021-08-19	EPI_ISL_4271188
hCoV-19/Brazil/SP-IB_130845/2021/EPI_ISL_4273251/SaoPaulo/2021-08-31	EPI_ISL_4273251
hCoV-19/Brazil/SP-SEQ04034/2021/EPI_ISL_4273383/SaoPaulo/2021-09-09	EPI_ISL_4273383
hCoV-19/Brazil/SP-SEQ04046/2021/EPI_ISL_4273384/SaoPaulo/2021-09-09	EPI_ISL_4273384
hCoV-19/Brazil/SP-SEQ04060/2021/EPI_ISL_4273385/SaoPaulo/2021-09-09	EPI_ISL_4273385
hCoV-19/Brazil/SP-SEQ06832/2021/EPI_ISL_4273386/SaoPaulo/2021-09-09	EPI_ISL_4273386
hCoV-19/Brazil/SP-SEQ06833/2021/EPI_ISL_4273387/SaoPaulo/2021-09-09	EPI_ISL_4273387
hCoV-19/Brazil/SP-SEQ01494/2021/EPI_ISL_4273388/SaoPaulo/2021-09-08	EPI_ISL_4273388
hCoV-19/Brazil/SP-SEQ01571/2021/EPI_ISL_4273389/SaoPaulo/2021-09-08	EPI_ISL_4273389
hCoV-19/Brazil/SP-SEQ01576/2021/EPI_ISL_4273390/SaoPaulo/2021-09-08	EPI_ISL_4273390
hCoV-19/Brazil/SP-SEQ01970/2021/EPI_ISL_4273391/SaoPaulo/2021-09-08	EPI_ISL_4273391
hCoV-19/Brazil/SP-SEQ02183/2021/EPI_ISL_4273392/SaoPaulo/2021-09-08	EPI_ISL_4273392
hCoV-19/Brazil/SP-SEQ02598/2021/EPI_ISL_4273393/SaoPaulo/2021-09-08	EPI_ISL_4273393
hCoV-19/Brazil/SP-SEQ02735/2021/EPI_ISL_4273394/SaoPaulo/2021-09-08	EPI_ISL_4273394
hCoV-19/Brazil/SP-SEQ02774/2021/EPI_ISL_4273395/SaoPaulo/2021-09-08	EPI_ISL_4273395
hCoV-19/Brazil/SP-SEQ03699/2021/EPI_ISL_4273396/SaoPaulo/2021-09-08	EPI_ISL_4273396
hCoV-19/Brazil/SP-SEQ03725/2021/EPI_ISL_4273397/SaoPaulo/2021-09-08	EPI_ISL_4273397
hCoV-19/Brazil/SP-SEQ04031/2021/EPI_ISL_4273398/SaoPaulo/2021-09-08	EPI_ISL_4273398
hCoV-19/Brazil/SP-SEQ04949/2021/EPI_ISL_4273399/SaoPaulo/2021-09-08	EPI_ISL_4273399
hCoV-19/Brazil/SP-SEQ04967/2021/EPI_ISL_4273400/SaoPaulo/2021-09-08	EPI_ISL_4273400
hCoV-19/Brazil/SP-SEQ04969/2021/EPI_ISL_4273401/SaoPaulo/2021-09-08	EPI_ISL_4273401
hCoV-19/Brazil/SP-SEQ04972/2021/EPI_ISL_4273402/SaoPaulo/2021-09-08	EPI_ISL_4273402
hCoV-19/Brazil/SP-SEQ01550/2021/EPI_ISL_4273403/SaoPaulo/2021-09-07	EPI_ISL_4273403
hCoV-19/Brazil/SP-SEQ00953/2021/EPI_ISL_4273404/SaoPaulo/2021-09-06	EPI_ISL_4273404
hCoV-19/Brazil/SP-SEQ01964/2021/EPI_ISL_4273405/SaoPaulo/2021-09-06	EPI_ISL_4273405
hCoV-19/Brazil/SP-SEQ02381/2021/EPI_ISL_4273406/SaoPaulo/2021-09-06	EPI_ISL_4273406
hCoV-19/Brazil/SP-SEQ01949/2021/EPI_ISL_4273407/SaoPaulo/2021-09-05	EPI_ISL_4273407
hCoV-19/Brazil/SP-SEQ01957/2021/EPI_ISL_4273408/SaoPaulo/2021-09-05	EPI_ISL_4273408
hCoV-19/Brazil/SP-SEQ02115/2021/EPI_ISL_4273409/SaoPaulo/2021-09-05	EPI_ISL_4273409
hCoV-19/Brazil/SP-SEQ00912/2021/EPI_ISL_4273410/SaoPaulo/2021-09-04	EPI_ISL_4273410
hCoV-19/Brazil/SP-SEQ00913/2021/EPI_ISL_4273411/SaoPaulo/2021-09-04	EPI_ISL_4273411
hCoV-19/Brazil/SP-SEQ01377/2021/EPI_ISL_4273412/SaoPaulo/2021-09-04	EPI_ISL_4273412
hCoV-19/Brazil/SP-SEQ01938/2021/EPI_ISL_4273413/SaoPaulo/2021-09-04	EPI_ISL_4273413
hCoV-19/Brazil/SP-SEQ01942/2021/EPI_ISL_4273414/SaoPaulo/2021-09-04	EPI_ISL_4273414
hCoV-19/Brazil/SP-SEQ02558/2021/EPI_ISL_4273415/SaoPaulo/2021-09-03	EPI_ISL_4273415
hCoV-19/Brazil/SP-SEQ05553/2021/EPI_ISL_4273416/SaoPaulo/2021-09-03	EPI_ISL_4273416
hCoV-19/Brazil/SP-SEQ01227/2021/EPI_ISL_4273417/SaoPaulo/2021-09-01	EPI_ISL_4273417
hCoV-19/Brazil/SP-SEQ03149/2021/EPI_ISL_4273418/SaoPaulo/2021-09-01	EPI_ISL_4273418
hCoV-19/Brazil/SP-SEQ03150/2021/EPI_ISL_4273419/SaoPaulo/2021-09-01	EPI_ISL_4273419
hCoV-19/Brazil/SP-SEQ00748/2021/EPI_ISL_4273420/SaoPaulo/2021-08-31	EPI_ISL_4273420
hCoV-19/Brazil/SP-SEQ01214/2021/EPI_ISL_4273421/SaoPaulo/2021-08-31	EPI_ISL_4273421
hCoV-19/Brazil/SP-SEQ01865/2021/EPI_ISL_4273422/SaoPaulo/2021-08-31	EPI_ISL_4273422
hCoV-19/Brazil/SP-SEQ03082/2021/EPI_ISL_4273423/SaoPaulo/2021-08-31	EPI_ISL_4273423
hCoV-19/Brazil/SP-SEQ04842/2021/EPI_ISL_4273424/SaoPaulo/2021-08-31	EPI_ISL_4273424
hCoV-19/Brazil/SP-SEQ05478/2021/EPI_ISL_4273425/SaoPaulo/2021-08-31	EPI_ISL_4273425
hCoV-19/Brazil/SP-SEQ01855/2021/EPI_ISL_4273426/SaoPaulo/2021-08-30	EPI_ISL_4273426
hCoV-19/Brazil/SP-SEQ02021/2021/EPI_ISL_4273427/SaoPaulo/2021-08-30	EPI_ISL_4273427
hCoV-19/Brazil/SP-SEQ02024/2021/EPI_ISL_4273428/SaoPaulo/2021-08-30	EPI_ISL_4273428
hCoV-19/Brazil/SP-SEQ02031/2021/EPI_ISL_4273429/SaoPaulo/2021-08-30	EPI_ISL_4273429
hCoV-19/Brazil/SP-SEQ02401/2021/EPI_ISL_4273430/SaoPaulo/2021-08-30	EPI_ISL_4273430
hCoV-19/Brazil/SP-SEQ03028/2021/EPI_ISL_4273431/SaoPaulo/2021-08-30	EPI_ISL_4273431
hCoV-19/Brazil/SP-SEQ03072/2021/EPI_ISL_4273432/SaoPaulo/2021-08-30	EPI_ISL_4273432
hCoV-19/Brazil/SP-SEQ05411/2021/EPI_ISL_4273433/SaoPaulo/2021-08-30	EPI_ISL_4273433
hCoV-19/Brazil/SP-SEQ01835/2021/EPI_ISL_4273434/SaoPaulo/2021-08-29	EPI_ISL_4273434
hCoV-19/Brazil/SP-SEQ01812/2021/EPI_ISL_4273435/SaoPaulo/2021-08-28	EPI_ISL_4273435
hCoV-19/Brazil/SP-SEQ02145/2021/EPI_ISL_4273436/SaoPaulo/2021-09-05	EPI_ISL_4273436
hCoV-19/Brazil/SP-SEQ03716/2021/EPI_ISL_4273438/SaoPaulo/2021-09-08	EPI_ISL_4273438
hCoV-19/Brazil/SP-SEQ02141/2021/EPI_ISL_4273439/SaoPaulo/2021-09-05	EPI_ISL_4273439
hCoV-19/Brazil/SP-SEQ02142/2021/EPI_ISL_4273440/SaoPaulo/2021-09-05	EPI_ISL_4273440
hCoV-19/Brazil/SP-SEQ00607/2021/EPI_ISL_4273441/SaoPaulo/2021-09-03	EPI_ISL_4273441
hCoV-19/Brazil/SP-SEQ03805/2021/EPI_ISL_4273442/SaoPaulo/2021-09-01	EPI_ISL_4273442
hCoV-19/Brazil/SP-SEQ03062/2021/EPI_ISL_4273443/SaoPaulo/2021-08-31	EPI_ISL_4273443
hCoV-19/Brazil/SP-SEQ01225/2021/EPI_ISL_4273444/SaoPaulo/2021-09-01	EPI_ISL_4273444
hCoV-19/Brazil/SP-IB_131089/2021/EPI_ISL_4275394/SaoPaulo/2021-08-29	EPI_ISL_4275394
hCoV-19/Brazil/SP-IB_131088/2021/EPI_ISL_4275395/SaoPaulo/2021-08-29	EPI_ISL_4275395
hCoV-19/Brazil/SP-IB_131087/2021/EPI_ISL_4275396/SaoPaulo/2021-08-29	EPI_ISL_4275396
hCoV-19/Brazil/SP-IB_131084/2021/EPI_ISL_4275398/SaoPaulo/2021-08-29	EPI_ISL_4275398
hCoV-19/Brazil/SP-IB_131082/2021/EPI_ISL_4275399/SaoPaulo/2021-08-29	EPI_ISL_4275399
hCoV-19/Brazil/SP-IB_131081/2021/EPI_ISL_4275400/SaoPaulo/2021-08-29	EPI_ISL_4275400
hCoV-19/Brazil/SP-IB_131080/2021/EPI_ISL_4275401/SaoPaulo/2021-08-29	EPI_ISL_4275401
hCoV-19/Brazil/SP-IB_131079/2021/EPI_ISL_4275402/SaoPaulo/2021-08-29	EPI_ISL_4275402
hCoV-19/Brazil/SP-IB_131078/2021/EPI_ISL_4275403/SaoPaulo/2021-08-29	EPI_ISL_4275403
hCoV-19/Brazil/SP-IB_131077/2021/EPI_ISL_4275404/SaoPaulo/2021-08-29	EPI_ISL_4275404
hCoV-19/Brazil/SP-IB_131076/2021/EPI_ISL_4275405/SaoPaulo/2021-08-29	EPI_ISL_4275405
hCoV-19/Brazil/SP-IB_131075/2021/EPI_ISL_4275406/SaoPaulo/2021-08-29	EPI_ISL_4275406
hCoV-19/Brazil/SP-IB_131073/2021/EPI_ISL_4275407/SaoPaulo/2021-08-29	EPI_ISL_4275407
hCoV-19/Brazil/SP-IB_131072/2021/EPI_ISL_4275408/SaoPaulo/2021-08-29	EPI_ISL_4275408
hCoV-19/Brazil/SP-IB_131071/2021/EPI_ISL_4275409/SaoPaulo/2021-08-29	EPI_ISL_4275409
hCoV-19/Brazil/SP-IB_131070/2021/EPI_ISL_4275410/SaoPaulo/2021-08-29	EPI_ISL_4275410
hCoV-19/Brazil/SP-IB_131068/2021/EPI_ISL_4275412/SaoPaulo/2021-08-29	EPI_ISL_4275412
hCoV-19/Brazil/SP-IB_131066/2021/EPI_ISL_4275414/SaoPaulo/2021-08-29	EPI_ISL_4275414
hCoV-19/Brazil/SP-IB_131065/2021/EPI_ISL_4275415/SaoPaulo/2021-08-29	EPI_ISL_4275415
hCoV-19/Brazil/SP-IB_131063/2021/EPI_ISL_4275417/SaoPaulo/2021-08-29	EPI_ISL_4275417
hCoV-19/Brazil/SP-IB_131062/2021/EPI_ISL_4275418/SaoPaulo/2021-08-29	EPI_ISL_4275418
hCoV-19/Brazil/SP-IB_131061/2021/EPI_ISL_4275419/SaoPaulo/2021-08-29	EPI_ISL_4275419
hCoV-19/Brazil/SP-IB_131060/2021/EPI_ISL_4275420/SaoPaulo/2021-08-29	EPI_ISL_4275420
hCoV-19/Brazil/SP-IB_131059/2021/EPI_ISL_4275421/SaoPaulo/2021-08-30	EPI_ISL_4275421
hCoV-19/Brazil/SP-IB_131058/2021/EPI_ISL_4275422/SaoPaulo/2021-08-29	EPI_ISL_4275422
hCoV-19/Brazil/SP-IB_131056/2021/EPI_ISL_4275423/SaoPaulo/2021-08-29	EPI_ISL_4275423
hCoV-19/Brazil/SP-IB_131055/2021/EPI_ISL_4275424/SaoPaulo/2021-08-29	EPI_ISL_4275424
hCoV-19/Brazil/SP-IB_131053/2021/EPI_ISL_4275426/SaoPaulo/2021-08-29	EPI_ISL_4275426
hCoV-19/Brazil/SP-IB_131052/2021/EPI_ISL_4275427/SaoPaulo/2021-08-29	EPI_ISL_4275427
hCoV-19/Brazil/SP-IB_131050/2021/EPI_ISL_4275429/SaoPaulo/2021-08-29	EPI_ISL_4275429
hCoV-19/Brazil/SP-IB_131049/2021/EPI_ISL_4275430/SaoPaulo/2021-08-29	EPI_ISL_4275430
hCoV-19/Brazil/SP-IB_131048/2021/EPI_ISL_4275431/SaoPaulo/2021-08-29	EPI_ISL_4275431
hCoV-19/Brazil/SP-IB_131047/2021/EPI_ISL_4275432/SaoPaulo/2021-08-30	EPI_ISL_4275432
hCoV-19/Brazil/SP-IB_131045/2021/EPI_ISL_4275433/SaoPaulo/2021-08-30	EPI_ISL_4275433
hCoV-19/Brazil/SP-IB_131044/2021/EPI_ISL_4275434/SaoPaulo/2021-08-30	EPI_ISL_4275434
hCoV-19/Brazil/SP-IB_131043/2021/EPI_ISL_4275435/SaoPaulo/2021-08-29	EPI_ISL_4275435
hCoV-19/Brazil/SP-IB_131041/2021/EPI_ISL_4275437/SaoPaulo/2021-08-30	EPI_ISL_4275437
hCoV-19/Brazil/SP-IB_131040/2021/EPI_ISL_4275438/SaoPaulo/2021-08-30	EPI_ISL_4275438
hCoV-19/Brazil/SP-IB_131039/2021/EPI_ISL_4275439/SaoPaulo/2021-08-30	EPI_ISL_4275439
hCoV-19/Brazil/SP-IB_131038/2021/EPI_ISL_4275440/SaoPaulo/2021-08-29	EPI_ISL_4275440
hCoV-19/Brazil/SP-IB_131037/2021/EPI_ISL_4275441/SaoPaulo/2021-08-30	EPI_ISL_4275441
hCoV-19/Brazil/SP-IB_131036/2021/EPI_ISL_4275442/SaoPaulo/2021-08-29	EPI_ISL_4275442
hCoV-19/Brazil/SP-IB_131034/2021/EPI_ISL_4275443/SaoPaulo/2021-08-29	EPI_ISL_4275443
hCoV-19/Brazil/SP-IB_131033/2021/EPI_ISL_4275444/SaoPaulo/2021-08-29	EPI_ISL_4275444
hCoV-19/Brazil/SP-IB_131032/2021/EPI_ISL_4275445/SaoPaulo/2021-08-30	EPI_ISL_4275445
hCoV-19/Brazil/SP-IB_131031/2021/EPI_ISL_4275446/SaoPaulo/2021-08-30	EPI_ISL_4275446
hCoV-19/Brazil/SP-IB_130844/2021/EPI_ISL_4275449/SaoPaulo/2021-08-30	EPI_ISL_4275449
hCoV-19/Brazil/SP-IB_131029/2021/EPI_ISL_4275450/SaoPaulo/2021-08-30	EPI_ISL_4275450
hCoV-19/Brazil/SP-IB_131028/2021/EPI_ISL_4275451/SaoPaulo/2021-08-30	EPI_ISL_4275451
hCoV-19/Brazil/SP-IB_131027/2021/EPI_ISL_4275452/SaoPaulo/2021-08-30	EPI_ISL_4275452
hCoV-19/Brazil/SP-IB_131026/2021/EPI_ISL_4275453/SaoPaulo/2021-08-30	EPI_ISL_4275453
hCoV-19/Brazil/SP-IB_131025/2021/EPI_ISL_4275454/SaoPaulo/2021-08-30	EPI_ISL_4275454
hCoV-19/Brazil/SP-IB_131024/2021/EPI_ISL_4275455/SaoPaulo/2021-08-30	EPI_ISL_4275455
hCoV-19/Brazil/SP-IB_131023/2021/EPI_ISL_4275456/SaoPaulo/2021-08-30	EPI_ISL_4275456
hCoV-19/Brazil/SP-IB_131022/2021/EPI_ISL_4275457/SaoPaulo/2021-08-30	EPI_ISL_4275457
hCoV-19/Brazil/SP-IB_131021/2021/EPI_ISL_4275458/SaoPaulo/2021-08-30	EPI_ISL_4275458
hCoV-19/Brazil/SP-IB_131019/2021/EPI_ISL_4275460/SaoPaulo/2021-08-30	EPI_ISL_4275460
hCoV-19/Brazil/SP-IB_131018/2021/EPI_ISL_4275461/SaoPaulo/2021-08-29	EPI_ISL_4275461
hCoV-19/Brazil/SP-IB_131017/2021/EPI_ISL_4275462/SaoPaulo/2021-08-30	EPI_ISL_4275462
hCoV-19/Brazil/SP-IB_131016/2021/EPI_ISL_4275463/SaoPaulo/2021-08-30	EPI_ISL_4275463
hCoV-19/Brazil/SP-IB_131015/2021/EPI_ISL_4275464/SaoPaulo/2021-08-30	EPI_ISL_4275464
hCoV-19/Brazil/SP-IB_131014/2021/EPI_ISL_4275465/SaoPaulo/2021-08-30	EPI_ISL_4275465
hCoV-19/Brazil/SP-IB_131013/2021/EPI_ISL_4275466/SaoPaulo/2021-08-30	EPI_ISL_4275466
hCoV-19/Brazil/SP-IB_131012/2021/EPI_ISL_4275467/SaoPaulo/2021-08-30	EPI_ISL_4275467
hCoV-19/Brazil/SP-IB_131011/2021/EPI_ISL_4275469/SaoPaulo/2021-08-29	EPI_ISL_4275469
hCoV-19/Brazil/SP-IB_131010/2021/EPI_ISL_4275470/SaoPaulo/2021-08-30	EPI_ISL_4275470
hCoV-19/Brazil/SP-IB_130840/2021/EPI_ISL_4275471/SaoPaulo/2021-08-30	EPI_ISL_4275471
hCoV-19/Brazil/SP-IB_131009/2021/EPI_ISL_4275472/SaoPaulo/2021-08-30	EPI_ISL_4275472
hCoV-19/Brazil/SP-IB_130839/2021/EPI_ISL_4275473/SaoPaulo/2021-08-30	EPI_ISL_4275473
hCoV-19/Brazil/SP-IB_131008/2021/EPI_ISL_4275474/SaoPaulo/2021-08-30	EPI_ISL_4275474
hCoV-19/Brazil/SP-IB_131007/2021/EPI_ISL_4275475/SaoPaulo/2021-08-30	EPI_ISL_4275475
hCoV-19/Brazil/SP-IB_131006/2021/EPI_ISL_4275476/SaoPaulo/2021-08-30	EPI_ISL_4275476
hCoV-19/Brazil/SP-IB_130838/2021/EPI_ISL_4275478/SaoPaulo/2021-08-30	EPI_ISL_4275478
hCoV-19/Brazil/SP-IB_131004/2021/EPI_ISL_4275479/SaoPaulo/2021-08-30	EPI_ISL_4275479
hCoV-19/Brazil/SP-IB_131003/2021/EPI_ISL_4275480/SaoPaulo/2021-08-30	EPI_ISL_4275480
hCoV-19/Brazil/SP-IB_130841/2021/EPI_ISL_4275481/SaoPaulo/2021-08-30	EPI_ISL_4275481
hCoV-19/Brazil/SP-IB_131000/2021/EPI_ISL_4275484/SaoPaulo/2021-08-30	EPI_ISL_4275484
hCoV-19/Brazil/SP-IB_130998/2021/EPI_ISL_4275486/SaoPaulo/2021-08-30	EPI_ISL_4275486
hCoV-19/Brazil/SP-IB_130997/2021/EPI_ISL_4275487/SaoPaulo/2021-08-30	EPI_ISL_4275487
hCoV-19/Brazil/SP-IB_130995/2021/EPI_ISL_4275489/SaoPaulo/2021-08-29	EPI_ISL_4275489
hCoV-19/Brazil/SP-IB_130994/2021/EPI_ISL_4275490/SaoPaulo/2021-08-30	EPI_ISL_4275490
hCoV-19/Brazil/SP-IB_130993/2021/EPI_ISL_4275491/SaoPaulo/2021-08-29	EPI_ISL_4275491
hCoV-19/Brazil/SP-IB_130992/2021/EPI_ISL_4275492/SaoPaulo/2021-08-30	EPI_ISL_4275492
hCoV-19/Brazil/SP-IB_130991/2021/EPI_ISL_4275493/SaoPaulo/2021-08-30	EPI_ISL_4275493
hCoV-19/Brazil/SP-IB_130990/2021/EPI_ISL_4275494/SaoPaulo/2021-08-30	EPI_ISL_4275494
hCoV-19/Brazil/SP-IB_130987/2021/EPI_ISL_4275497/SaoPaulo/2021-08-30	EPI_ISL_4275497
hCoV-19/Brazil/SP-IB_130986/2021/EPI_ISL_4275498/SaoPaulo/2021-08-30	EPI_ISL_4275498
hCoV-19/Brazil/SP-IB_130985/2021/EPI_ISL_4275499/SaoPaulo/2021-08-30	EPI_ISL_4275499
hCoV-19/Brazil/SP-IB_130984/2021/EPI_ISL_4275500/SaoPaulo/2021-08-30	EPI_ISL_4275500
hCoV-19/Brazil/SP-IB_130983/2021/EPI_ISL_4275501/SaoPaulo/2021-08-30	EPI_ISL_4275501
hCoV-19/Brazil/SP-IB_130843/2021/EPI_ISL_4275502/SaoPaulo/2021-08-30	EPI_ISL_4275502
hCoV-19/Brazil/SP-IB_130982/2021/EPI_ISL_4275503/SaoPaulo/2021-08-30	EPI_ISL_4275503
hCoV-19/Brazil/SP-IB_130981/2021/EPI_ISL_4275504/SaoPaulo/2021-08-30	EPI_ISL_4275504
hCoV-19/Brazil/SP-IB_130980/2021/EPI_ISL_4275505/SaoPaulo/2021-08-30	EPI_ISL_4275505
hCoV-19/Brazil/SP-IB_130979/2021/EPI_ISL_4275506/SaoPaulo/2021-08-30	EPI_ISL_4275506
hCoV-19/Brazil/SP-IB_130978/2021/EPI_ISL_4275507/SaoPaulo/2021-08-30	EPI_ISL_4275507
hCoV-19/Brazil/SP-IB_130842/2021/EPI_ISL_4275508/SaoPaulo/2021-08-30	EPI_ISL_4275508
hCoV-19/Brazil/SP-IB_130977/2021/EPI_ISL_4275509/SaoPaulo/2021-08-30	EPI_ISL_4275509
hCoV-19/Brazil/SP-IB_130976/2021/EPI_ISL_4275510/SaoPaulo/2021-08-30	EPI_ISL_4275510
hCoV-19/Brazil/SP-IB_130975/2021/EPI_ISL_4275511/SaoPaulo/2021-08-30	EPI_ISL_4275511
hCoV-19/Brazil/SP-IB_130974/2021/EPI_ISL_4275512/SaoPaulo/2021-08-30	EPI_ISL_4275512
hCoV-19/Brazil/SP-IB_130973/2021/EPI_ISL_4275513/SaoPaulo/2021-08-29	EPI_ISL_4275513
hCoV-19/Brazil/SP-IB_130972/2021/EPI_ISL_4275514/SaoPaulo/2021-08-30	EPI_ISL_4275514
hCoV-19/Brazil/SP-IB_130971/2021/EPI_ISL_4275515/SaoPaulo/2021-08-30	EPI_ISL_4275515
hCoV-19/Brazil/SP-IB_130837/2021/EPI_ISL_4275516/SaoPaulo/2021-08-30	EPI_ISL_4275516
hCoV-19/Brazil/SP-IB_130970/2021/EPI_ISL_4275517/SaoPaulo/2021-08-30	EPI_ISL_4275517
hCoV-19/Brazil/SP-IB_130969/2021/EPI_ISL_4275518/SaoPaulo/2021-08-30	EPI_ISL_4275518
hCoV-19/Brazil/SP-IB_130968/2021/EPI_ISL_4275519/SaoPaulo/2021-08-30	EPI_ISL_4275519
hCoV-19/Brazil/SP-IB_130967/2021/EPI_ISL_4275520/SaoPaulo/2021-08-30	EPI_ISL_4275520
hCoV-19/Brazil/SP-IB_130966/2021/EPI_ISL_4275521/SaoPaulo/2021-08-30	EPI_ISL_4275521
hCoV-19/Brazil/SP-IB_130964/2021/EPI_ISL_4275523/SaoPaulo/2021-08-30	EPI_ISL_4275523
hCoV-19/Brazil/SP-IB_130963/2021/EPI_ISL_4275524/SaoPaulo/2021-08-30	EPI_ISL_4275524
hCoV-19/Brazil/SP-IB_130962/2021/EPI_ISL_4275525/SaoPaulo/2021-08-30	EPI_ISL_4275525
hCoV-19/Brazil/SP-IB_130961/2021/EPI_ISL_4275526/SaoPaulo/2021-08-30	EPI_ISL_4275526
hCoV-19/Brazil/SP-IB_130960/2021/EPI_ISL_4275527/SaoPaulo/2021-08-30	EPI_ISL_4275527
hCoV-19/Brazil/SP-IB_130959/2021/EPI_ISL_4275528/SaoPaulo/2021-08-30	EPI_ISL_4275528
hCoV-19/Brazil/SP-IB_130958/2021/EPI_ISL_4275529/SaoPaulo/2021-08-30	EPI_ISL_4275529
hCoV-19/Brazil/SP-IB_130957/2021/EPI_ISL_4275530/SaoPaulo/2021-08-30	EPI_ISL_4275530
hCoV-19/Brazil/SP-IB_130956/2021/EPI_ISL_4275531/SaoPaulo/2021-08-30	EPI_ISL_4275531
hCoV-19/Brazil/SP-IB_130954/2021/EPI_ISL_4275533/SaoPaulo/2021-08-31	EPI_ISL_4275533
hCoV-19/Brazil/SP-IB_130953/2021/EPI_ISL_4275534/SaoPaulo/2021-08-30	EPI_ISL_4275534
hCoV-19/Brazil/SP-IB_130952/2021/EPI_ISL_4275535/SaoPaulo/2021-08-30	EPI_ISL_4275535
hCoV-19/Brazil/SP-IB_130951/2021/EPI_ISL_4275536/SaoPaulo/2021-08-30	EPI_ISL_4275536
hCoV-19/Brazil/SP-IB_130948/2021/EPI_ISL_4275539/SaoPaulo/2021-08-30	EPI_ISL_4275539
hCoV-19/Brazil/SP-IB_130947/2021/EPI_ISL_4275540/SaoPaulo/2021-08-30	EPI_ISL_4275540
hCoV-19/Brazil/SP-IB_130946/2021/EPI_ISL_4275541/SaoPaulo/2021-08-30	EPI_ISL_4275541
hCoV-19/Brazil/SP-IB_130836/2021/EPI_ISL_4275542/SaoPaulo/2021-08-30	EPI_ISL_4275542
hCoV-19/Brazil/SP-IB_130945/2021/EPI_ISL_4275543/SaoPaulo/2021-08-30	EPI_ISL_4275543
hCoV-19/Brazil/SP-IB_130944/2021/EPI_ISL_4275544/SaoPaulo/2021-08-30	EPI_ISL_4275544
hCoV-19/Brazil/SP-IB_130943/2021/EPI_ISL_4275545/SaoPaulo/2021-08-30	EPI_ISL_4275545
hCoV-19/Brazil/SP-IB_130942/2021/EPI_ISL_4275546/SaoPaulo/2021-08-30	EPI_ISL_4275546
hCoV-19/Brazil/SP-IB_130941/2021/EPI_ISL_4275547/SaoPaulo/2021-08-31	EPI_ISL_4275547
hCoV-19/Brazil/SP-IB_130940/2021/EPI_ISL_4275548/SaoPaulo/2021-08-30	EPI_ISL_4275548
hCoV-19/Brazil/SP-IB_130939/2021/EPI_ISL_4275549/SaoPaulo/2021-08-31	EPI_ISL_4275549
hCoV-19/Brazil/SP-IB_130938/2021/EPI_ISL_4275550/SaoPaulo/2021-08-29	EPI_ISL_4275550
hCoV-19/Brazil/SP-IB_130936/2021/EPI_ISL_4275552/SaoPaulo/2021-08-31	EPI_ISL_4275552
hCoV-19/Brazil/SP-IB_130935/2021/EPI_ISL_4275553/SaoPaulo/2021-08-31	EPI_ISL_4275553
hCoV-19/Brazil/SP-IB_130934/2021/EPI_ISL_4275554/SaoPaulo/2021-08-30	EPI_ISL_4275554
hCoV-19/Brazil/SP-IB_130933/2021/EPI_ISL_4275555/SaoPaulo/2021-08-31	EPI_ISL_4275555
hCoV-19/Brazil/SP-IB_130932/2021/EPI_ISL_4275556/SaoPaulo/2021-08-31	EPI_ISL_4275556
hCoV-19/Brazil/SP-IB_130931/2021/EPI_ISL_4275557/SaoPaulo/2021-08-29	EPI_ISL_4275557
hCoV-19/Brazil/SP-IB_130930/2021/EPI_ISL_4275558/SaoPaulo/2021-08-31	EPI_ISL_4275558
hCoV-19/Brazil/SP-IB_130929/2021/EPI_ISL_4275559/SaoPaulo/2021-08-30	EPI_ISL_4275559
hCoV-19/Brazil/SP-IB_130928/2021/EPI_ISL_4275560/SaoPaulo/2021-08-30	EPI_ISL_4275560
hCoV-19/Brazil/SP-IB_130927/2021/EPI_ISL_4275561/SaoPaulo/2021-08-30	EPI_ISL_4275561
hCoV-19/Brazil/SP-IB_130926/2021/EPI_ISL_4275562/SaoPaulo/2021-08-30	EPI_ISL_4275562
hCoV-19/Brazil/SP-IB_130925/2021/EPI_ISL_4275563/SaoPaulo/2021-08-30	EPI_ISL_4275563
hCoV-19/Brazil/SP-IB_130924/2021/EPI_ISL_4275564/SaoPaulo/2021-08-30	EPI_ISL_4275564
hCoV-19/Brazil/SP-IB_130923/2021/EPI_ISL_4275565/SaoPaulo/2021-08-29	EPI_ISL_4275565
hCoV-19/Brazil/SP-IB_130922/2021/EPI_ISL_4275566/SaoPaulo/2021-08-30	EPI_ISL_4275566
hCoV-19/Brazil/SP-IB_130921/2021/EPI_ISL_4275567/SaoPaulo/2021-08-30	EPI_ISL_4275567
hCoV-19/Brazil/SP-IB_130920/2021/EPI_ISL_4275568/SaoPaulo/2021-08-30	EPI_ISL_4275568
hCoV-19/Brazil/SP-IB_130919/2021/EPI_ISL_4275569/SaoPaulo/2021-08-30	EPI_ISL_4275569
hCoV-19/Brazil/SP-IB_130918/2021/EPI_ISL_4275570/SaoPaulo/2021-08-30	EPI_ISL_4275570
hCoV-19/Brazil/SP-IB_130917/2021/EPI_ISL_4275571/SaoPaulo/2021-08-31	EPI_ISL_4275571
hCoV-19/Brazil/SP-IB_130916/2021/EPI_ISL_4275572/SaoPaulo/2021-08-30	EPI_ISL_4275572
hCoV-19/Brazil/SP-IB_130915/2021/EPI_ISL_4275573/SaoPaulo/2021-08-30	EPI_ISL_4275573
hCoV-19/Brazil/SP-IB_130914/2021/EPI_ISL_4275574/SaoPaulo/2021-08-29	EPI_ISL_4275574
hCoV-19/Brazil/SP-IB_130913/2021/EPI_ISL_4275575/SaoPaulo/2021-08-30	EPI_ISL_4275575
hCoV-19/Brazil/SP-IB_130912/2021/EPI_ISL_4275576/SaoPaulo/2021-08-31	EPI_ISL_4275576
hCoV-19/Brazil/SP-IB_130911/2021/EPI_ISL_4275577/SaoPaulo/2021-08-30	EPI_ISL_4275577
hCoV-19/Brazil/SP-IB_130910/2021/EPI_ISL_4275578/SaoPaulo/2021-08-31	EPI_ISL_4275578
hCoV-19/Brazil/SP-IB_130909/2021/EPI_ISL_4275579/SaoPaulo/2021-08-31	EPI_ISL_4275579
hCoV-19/Brazil/SP-IB_130908/2021/EPI_ISL_4275580/SaoPaulo/2021-08-31	EPI_ISL_4275580
hCoV-19/Brazil/SP-IB_130835/2021/EPI_ISL_4275581/SaoPaulo/2021-08-31	EPI_ISL_4275581
hCoV-19/Brazil/SP-IB_130907/2021/EPI_ISL_4275582/SaoPaulo/2021-08-30	EPI_ISL_4275582
hCoV-19/Brazil/SP-IB_130906/2021/EPI_ISL_4275583/SaoPaulo/2021-08-31	EPI_ISL_4275583
hCoV-19/Brazil/SP-IB_130905/2021/EPI_ISL_4275584/SaoPaulo/2021-08-30	EPI_ISL_4275584
hCoV-19/Brazil/SP-IB_130904/2021/EPI_ISL_4275585/SaoPaulo/2021-08-30	EPI_ISL_4275585
hCoV-19/Brazil/SP-IB_130903/2021/EPI_ISL_4275586/SaoPaulo/2021-08-30	EPI_ISL_4275586
hCoV-19/Brazil/SP-IB_130902/2021/EPI_ISL_4275587/SaoPaulo/2021-08-29	EPI_ISL_4275587
hCoV-19/Brazil/SP-IB_130901/2021/EPI_ISL_4275588/SaoPaulo/2021-08-31	EPI_ISL_4275588
hCoV-19/Brazil/SP-IB_130900/2021/EPI_ISL_4275589/SaoPaulo/2021-08-31	EPI_ISL_4275589
hCoV-19/Brazil/SP-IB_130899/2021/EPI_ISL_4275590/SaoPaulo/2021-08-31	EPI_ISL_4275590
hCoV-19/Brazil/SP-IB_130898/2021/EPI_ISL_4275591/SaoPaulo/2021-08-31	EPI_ISL_4275591
hCoV-19/Brazil/SP-IB_130897/2021/EPI_ISL_4275592/SaoPaulo/2021-08-31	EPI_ISL_4275592
hCoV-19/Brazil/SP-IB_130896/2021/EPI_ISL_4275593/SaoPaulo/2021-08-31	EPI_ISL_4275593
hCoV-19/Brazil/SP-IB_130895/2021/EPI_ISL_4275594/SaoPaulo/2021-08-31	EPI_ISL_4275594
hCoV-19/Brazil/SP-IB_130894/2021/EPI_ISL_4275595/SaoPaulo/2021-08-31	EPI_ISL_4275595
hCoV-19/Brazil/SP-IB_130892/2021/EPI_ISL_4275597/SaoPaulo/2021-08-31	EPI_ISL_4275597
hCoV-19/Brazil/SP-IB_130890/2021/EPI_ISL_4275599/SaoPaulo/2021-08-30	EPI_ISL_4275599
hCoV-19/Brazil/SP-IB_130889/2021/EPI_ISL_4275600/SaoPaulo/2021-08-31	EPI_ISL_4275600
hCoV-19/Brazil/SP-IB_130888/2021/EPI_ISL_4275601/SaoPaulo/2021-08-30	EPI_ISL_4275601
hCoV-19/Brazil/SP-IB_130887/2021/EPI_ISL_4275602/SaoPaulo/2021-08-30	EPI_ISL_4275602
hCoV-19/Brazil/SP-IB_130886/2021/EPI_ISL_4275603/SaoPaulo/2021-08-30	EPI_ISL_4275603
hCoV-19/Brazil/SP-IB_130885/2021/EPI_ISL_4275604/SaoPaulo/2021-08-30	EPI_ISL_4275604
hCoV-19/Brazil/SP-IB_130884/2021/EPI_ISL_4275605/SaoPaulo/2021-08-30	EPI_ISL_4275605
hCoV-19/Brazil/SP-IB_130883/2021/EPI_ISL_4275606/SaoPaulo/2021-08-31	EPI_ISL_4275606
hCoV-19/Brazil/SP-IB_130882/2021/EPI_ISL_4275607/SaoPaulo/2021-08-30	EPI_ISL_4275607
hCoV-19/Brazil/SP-IB_130881/2021/EPI_ISL_4275608/SaoPaulo/2021-08-30	EPI_ISL_4275608
hCoV-19/Brazil/SP-IB_130880/2021/EPI_ISL_4275609/SaoPaulo/2021-08-31	EPI_ISL_4275609
hCoV-19/Brazil/SP-IB_130879/2021/EPI_ISL_4275610/SaoPaulo/2021-08-31	EPI_ISL_4275610
hCoV-19/Brazil/SP-IB_130878/2021/EPI_ISL_4275611/SaoPaulo/2021-08-31	EPI_ISL_4275611
hCoV-19/Brazil/SP-IB_130876/2021/EPI_ISL_4275613/SaoPaulo/2021-08-31	EPI_ISL_4275613
hCoV-19/Brazil/SP-IB_130874/2021/EPI_ISL_4275615/SaoPaulo/2021-08-31	EPI_ISL_4275615
hCoV-19/Brazil/SP-IB_130873/2021/EPI_ISL_4275616/SaoPaulo/2021-08-31	EPI_ISL_4275616
hCoV-19/Brazil/SP-IB_130872/2021/EPI_ISL_4275617/SaoPaulo/2021-08-31	EPI_ISL_4275617
hCoV-19/Brazil/SP-IB_130871/2021/EPI_ISL_4275618/SaoPaulo/2021-08-30	EPI_ISL_4275618
hCoV-19/Brazil/SP-IB_130870/2021/EPI_ISL_4275619/SaoPaulo/2021-08-30	EPI_ISL_4275619
hCoV-19/Brazil/SP-IB_130869/2021/EPI_ISL_4275620/SaoPaulo/2021-08-31	EPI_ISL_4275620
hCoV-19/Brazil/SP-IB_130868/2021/EPI_ISL_4275621/SaoPaulo/2021-08-31	EPI_ISL_4275621
hCoV-19/Brazil/SP-IB_130866/2021/EPI_ISL_4275623/SaoPaulo/2021-08-31	EPI_ISL_4275623
hCoV-19/Brazil/SP-IB_130865/2021/EPI_ISL_4275624/SaoPaulo/2021-08-31	EPI_ISL_4275624
hCoV-19/Brazil/SP-IB_130864/2021/EPI_ISL_4275625/SaoPaulo/2021-09-01	EPI_ISL_4275625
hCoV-19/Brazil/SP-IB_130863/2021/EPI_ISL_4275626/SaoPaulo/2021-09-01	EPI_ISL_4275626
hCoV-19/Brazil/SP-IB_130862/2021/EPI_ISL_4275627/SaoPaulo/2021-09-01	EPI_ISL_4275627
hCoV-19/Brazil/SP-IB_130861/2021/EPI_ISL_4275628/SaoPaulo/2021-09-01	EPI_ISL_4275628
hCoV-19/Brazil/SP-IB_130860/2021/EPI_ISL_4275629/SaoPaulo/2021-08-31	EPI_ISL_4275629
hCoV-19/Brazil/SP-IB_130859/2021/EPI_ISL_4275630/SaoPaulo/2021-08-31	EPI_ISL_4275630
hCoV-19/Brazil/SP-IB_130858/2021/EPI_ISL_4275631/SaoPaulo/2021-08-31	EPI_ISL_4275631
hCoV-19/Brazil/SP-IB_130857/2021/EPI_ISL_4275632/SaoPaulo/2021-08-31	EPI_ISL_4275632
hCoV-19/Brazil/SP-IB_130856/2021/EPI_ISL_4275633/SaoPaulo/2021-08-29	EPI_ISL_4275633
hCoV-19/Brazil/SP-IB_130855/2021/EPI_ISL_4275634/SaoPaulo/2021-08-30	EPI_ISL_4275634
hCoV-19/Brazil/SP-IB_130854/2021/EPI_ISL_4275635/SaoPaulo/2021-08-31	EPI_ISL_4275635
hCoV-19/Brazil/SP-IB_130853/2021/EPI_ISL_4275636/SaoPaulo/2021-08-31	EPI_ISL_4275636
hCoV-19/Brazil/SP-IB_130852/2021/EPI_ISL_4275637/SaoPaulo/2021-08-31	EPI_ISL_4275637
hCoV-19/Brazil/SP-IB_130851/2021/EPI_ISL_4275638/SaoPaulo/2021-09-01	EPI_ISL_4275638
hCoV-19/Brazil/SP-IB_130850/2021/EPI_ISL_4275639/SaoPaulo/2021-08-31	EPI_ISL_4275639
hCoV-19/Brazil/SP-IB_130849/2021/EPI_ISL_4275640/SaoPaulo/2021-08-31	EPI_ISL_4275640
hCoV-19/Brazil/SP-IB_130848/2021/EPI_ISL_4275641/SaoPaulo/2021-08-31	EPI_ISL_4275641
hCoV-19/Brazil/SP-IB_130847/2021/EPI_ISL_4275642/SaoPaulo/2021-08-30	EPI_ISL_4275642
hCoV-19/Brazil/SP-IB_130334/2021/EPI_ISL_4275643/SaoPaulo/2021-08-30	EPI_ISL_4275643
hCoV-19/Brazil/SP-IB_130315/2021/EPI_ISL_4275645/SaoPaulo/2021-08-31	EPI_ISL_4275645
hCoV-19/Brazil/SP-IB_130332/2021/EPI_ISL_4275646/SaoPaulo/2021-08-31	EPI_ISL_4275646
hCoV-19/Brazil/SP-IB_130335/2021/EPI_ISL_4275647/SaoPaulo/2021-08-31	EPI_ISL_4275647
hCoV-19/Brazil/SP-IB_130330/2021/EPI_ISL_4275648/SaoPaulo/2021-08-31	EPI_ISL_4275648
hCoV-19/Brazil/SP-IB_130323/2021/EPI_ISL_4275650/SaoPaulo/2021-08-31	EPI_ISL_4275650
hCoV-19/Brazil/SP-IB_130325/2021/EPI_ISL_4275651/SaoPaulo/2021-08-31	EPI_ISL_4275651
hCoV-19/Brazil/SP-IB_130327/2021/EPI_ISL_4275652/SaoPaulo/2021-08-31	EPI_ISL_4275652
hCoV-19/Brazil/SP-IB_130324/2021/EPI_ISL_4275653/SaoPaulo/2021-08-31	EPI_ISL_4275653
hCoV-19/Brazil/SP-IB_130312/2021/EPI_ISL_4275654/SaoPaulo/2021-09-01	EPI_ISL_4275654
hCoV-19/Brazil/SP-IB_130311/2021/EPI_ISL_4275655/SaoPaulo/2021-09-01	EPI_ISL_4275655
hCoV-19/Brazil/SP-IB_130301/2021/EPI_ISL_4275660/SaoPaulo/2021-09-01	EPI_ISL_4275660
hCoV-19/Brazil/SP-IB_129777/2021/EPI_ISL_4275662/SaoPaulo/2021-08-28	EPI_ISL_4275662
hCoV-19/Brazil/SP-IB_129778/2021/EPI_ISL_4275663/SaoPaulo/2021-08-30	EPI_ISL_4275663
hCoV-19/Brazil/SP-IB_129780/2021/EPI_ISL_4275665/SaoPaulo/2021-08-31	EPI_ISL_4275665
hCoV-19/Brazil/SP-IB_129783/2021/EPI_ISL_4275668/SaoPaulo/2021-09-02	EPI_ISL_4275668
hCoV-19/Brazil/SP-IB_130225/2021/EPI_ISL_4275669/SaoPaulo/2021-08-27	EPI_ISL_4275669
hCoV-19/Brazil/SP-IB_130151/2021/EPI_ISL_4275670/SaoPaulo/2021-08-30	EPI_ISL_4275670
hCoV-19/Brazil/SP-IB_130150/2021/EPI_ISL_4275671/SaoPaulo/2021-08-30	EPI_ISL_4275671
hCoV-19/Brazil/SP-IB_130149/2021/EPI_ISL_4275672/SaoPaulo/2021-08-30	EPI_ISL_4275672
hCoV-19/Brazil/SP-IB_129913/2021/EPI_ISL_4275673/SaoPaulo/2021-08-31	EPI_ISL_4275673
hCoV-19/Brazil/SP-IB_130243/2021/EPI_ISL_4275675/SaoPaulo/2021-08-31	EPI_ISL_4275675
hCoV-19/Brazil/SP-IB_130296/2021/EPI_ISL_4275679/SaoPaulo/2021-09-01	EPI_ISL_4275679
hCoV-19/Brazil/SP-IB_130291/2021/EPI_ISL_4275683/SaoPaulo/2021-08-31	EPI_ISL_4275683
hCoV-19/Brazil/SP-IB_130290/2021/EPI_ISL_4275684/SaoPaulo/2021-08-31	EPI_ISL_4275684
hCoV-19/Brazil/SP-IB_130287/2021/EPI_ISL_4275687/SaoPaulo/2021-08-31	EPI_ISL_4275687
hCoV-19/Brazil/SP-IB_130286/2021/EPI_ISL_4275688/SaoPaulo/2021-08-31	EPI_ISL_4275688
hCoV-19/Brazil/SP-IB_130285/2021/EPI_ISL_4275689/SaoPaulo/2021-08-31	EPI_ISL_4275689
hCoV-19/Brazil/SP-IB_130284/2021/EPI_ISL_4275690/SaoPaulo/2021-08-31	EPI_ISL_4275690
hCoV-19/Brazil/SP-IB_130281/2021/EPI_ISL_4275693/SaoPaulo/2021-08-31	EPI_ISL_4275693
hCoV-19/Brazil/SP-IB_130279/2021/EPI_ISL_4275695/SaoPaulo/2021-08-31	EPI_ISL_4275695
hCoV-19/Brazil/SP-IB_130276/2021/EPI_ISL_4275697/SaoPaulo/2021-08-31	EPI_ISL_4275697
hCoV-19/Brazil/SP-IB_130273/2021/EPI_ISL_4275700/SaoPaulo/2021-08-31	EPI_ISL_4275700
hCoV-19/Brazil/SP-IB_130272/2021/EPI_ISL_4275701/SaoPaulo/2021-08-31	EPI_ISL_4275701
hCoV-19/Brazil/SP-IB_130271/2021/EPI_ISL_4275702/SaoPaulo/2021-08-31	EPI_ISL_4275702
hCoV-19/Brazil/SP-IB_130270/2021/EPI_ISL_4275703/SaoPaulo/2021-08-31	EPI_ISL_4275703
hCoV-19/Brazil/SP-IB_130269/2021/EPI_ISL_4275704/SaoPaulo/2021-08-31	EPI_ISL_4275704
hCoV-19/Brazil/SP-IB_130268/2021/EPI_ISL_4275705/SaoPaulo/2021-08-31	EPI_ISL_4275705
hCoV-19/Brazil/SP-IB_130265/2021/EPI_ISL_4275708/SaoPaulo/2021-08-31	EPI_ISL_4275708
hCoV-19/Brazil/SP-IB_130264/2021/EPI_ISL_4275709/SaoPaulo/2021-08-31	EPI_ISL_4275709
hCoV-19/Brazil/SP-IB_130263/2021/EPI_ISL_4275710/SaoPaulo/2021-08-31	EPI_ISL_4275710
hCoV-19/Brazil/SP-IB_130262/2021/EPI_ISL_4275711/SaoPaulo/2021-08-31	EPI_ISL_4275711
hCoV-19/Brazil/SP-IB_130261/2021/EPI_ISL_4275712/SaoPaulo/2021-08-31	EPI_ISL_4275712
hCoV-19/Brazil/SP-IB_130260/2021/EPI_ISL_4275713/SaoPaulo/2021-08-31	EPI_ISL_4275713
hCoV-19/Brazil/SP-IB_130259/2021/EPI_ISL_4275714/SaoPaulo/2021-08-31	EPI_ISL_4275714
hCoV-19/Brazil/SP-IB_130258/2021/EPI_ISL_4275715/SaoPaulo/2021-08-31	EPI_ISL_4275715
hCoV-19/Brazil/SP-IB_130253/2021/EPI_ISL_4275720/SaoPaulo/2021-08-31	EPI_ISL_4275720
hCoV-19/Brazil/SP-IB_130246/2021/EPI_ISL_4275726/SaoPaulo/2021-09-01	EPI_ISL_4275726
hCoV-19/Brazil/SP-IB_129784/2021/EPI_ISL_4275727/SaoPaulo/2021-08-31	EPI_ISL_4275727
hCoV-19/Brazil/SP-IB_129785/2021/EPI_ISL_4275728/SaoPaulo/2021-08-30	EPI_ISL_4275728
hCoV-19/Brazil/SP-IB_129786/2021/EPI_ISL_4275729/SaoPaulo/2021-08-30	EPI_ISL_4275729
hCoV-19/Brazil/SP-IB_129787/2021/EPI_ISL_4275730/SaoPaulo/2021-08-30	EPI_ISL_4275730
hCoV-19/Brazil/SP-IB_129788/2021/EPI_ISL_4275731/SaoPaulo/2021-08-30	EPI_ISL_4275731
hCoV-19/Brazil/SP-IB_129789/2021/EPI_ISL_4275732/SaoPaulo/2021-08-30	EPI_ISL_4275732
hCoV-19/Brazil/SP-IB_129775/2021/EPI_ISL_4275733/SaoPaulo/2021-08-30	EPI_ISL_4275733
hCoV-19/Brazil/SP-IB_129790/2021/EPI_ISL_4275734/SaoPaulo/2021-08-30	EPI_ISL_4275734
hCoV-19/Brazil/SP-IB_129792/2021/EPI_ISL_4275736/SaoPaulo/2021-08-30	EPI_ISL_4275736
hCoV-19/Brazil/SP-IB_129793/2021/EPI_ISL_4275737/SaoPaulo/2021-08-30	EPI_ISL_4275737
hCoV-19/Brazil/SP-IB_129794/2021/EPI_ISL_4275738/SaoPaulo/2021-08-30	EPI_ISL_4275738
hCoV-19/Brazil/SP-IB_129795/2021/EPI_ISL_4275739/SaoPaulo/2021-08-30	EPI_ISL_4275739
hCoV-19/Brazil/SP-IB_129798/2021/EPI_ISL_4275742/SaoPaulo/2021-08-30	EPI_ISL_4275742
hCoV-19/Brazil/SP-IB_129799/2021/EPI_ISL_4275743/SaoPaulo/2021-08-30	EPI_ISL_4275743
hCoV-19/Brazil/SP-IB_129800/2021/EPI_ISL_4275744/SaoPaulo/2021-08-30	EPI_ISL_4275744
hCoV-19/Brazil/SP-IB_129801/2021/EPI_ISL_4275745/SaoPaulo/2021-08-30	EPI_ISL_4275745
hCoV-19/Brazil/SP-IB_129802/2021/EPI_ISL_4275746/SaoPaulo/2021-08-30	EPI_ISL_4275746
hCoV-19/Brazil/SP-IB_129803/2021/EPI_ISL_4275747/SaoPaulo/2021-08-30	EPI_ISL_4275747
hCoV-19/Brazil/SP-IB_129804/2021/EPI_ISL_4275748/SaoPaulo/2021-08-30	EPI_ISL_4275748
hCoV-19/Brazil/SP-IB_129805/2021/EPI_ISL_4275749/SaoPaulo/2021-08-30	EPI_ISL_4275749
hCoV-19/Brazil/SP-IB_129806/2021/EPI_ISL_4275750/SaoPaulo/2021-08-30	EPI_ISL_4275750
hCoV-19/Brazil/SP-IB_129807/2021/EPI_ISL_4275751/SaoPaulo/2021-08-30	EPI_ISL_4275751
hCoV-19/Brazil/SP-IB_129809/2021/EPI_ISL_4275753/SaoPaulo/2021-08-30	EPI_ISL_4275753
hCoV-19/Brazil/SP-IB_129810/2021/EPI_ISL_4275754/SaoPaulo/2021-08-30	EPI_ISL_4275754
hCoV-19/Brazil/SP-IB_129811/2021/EPI_ISL_4275756/SaoPaulo/2021-08-30	EPI_ISL_4275756
hCoV-19/Brazil/SP-IB_129812/2021/EPI_ISL_4275757/SaoPaulo/2021-08-30	EPI_ISL_4275757
hCoV-19/Brazil/SP-IB_129814/2021/EPI_ISL_4275759/SaoPaulo/2021-08-30	EPI_ISL_4275759
hCoV-19/Brazil/SP-IB_129815/2021/EPI_ISL_4275760/SaoPaulo/2021-08-30	EPI_ISL_4275760
hCoV-19/Brazil/SP-IB_129816/2021/EPI_ISL_4275761/SaoPaulo/2021-08-30	EPI_ISL_4275761
hCoV-19/Brazil/SP-IB_129817/2021/EPI_ISL_4275762/SaoPaulo/2021-08-30	EPI_ISL_4275762
hCoV-19/Brazil/SP-IB_129818/2021/EPI_ISL_4275763/SaoPaulo/2021-08-30	EPI_ISL_4275763
hCoV-19/Brazil/SP-IB_129819/2021/EPI_ISL_4275764/SaoPaulo/2021-08-30	EPI_ISL_4275764
hCoV-19/Brazil/SP-IB_129820/2021/EPI_ISL_4275765/SaoPaulo/2021-08-30	EPI_ISL_4275765
hCoV-19/Brazil/SP-IB_129821/2021/EPI_ISL_4275766/SaoPaulo/2021-08-31	EPI_ISL_4275766
hCoV-19/Brazil/SP-IB_129822/2021/EPI_ISL_4275767/SaoPaulo/2021-08-31	EPI_ISL_4275767
hCoV-19/Brazil/SP-IB_129823/2021/EPI_ISL_4275768/SaoPaulo/2021-08-30	EPI_ISL_4275768
hCoV-19/Brazil/SP-IB_129824/2021/EPI_ISL_4275769/SaoPaulo/2021-08-30	EPI_ISL_4275769
hCoV-19/Brazil/SP-IB_129825/2021/EPI_ISL_4275770/SaoPaulo/2021-08-30	EPI_ISL_4275770
hCoV-19/Brazil/SP-IB_129826/2021/EPI_ISL_4275771/SaoPaulo/2021-08-30	EPI_ISL_4275771
hCoV-19/Brazil/SP-IB_129772/2021/EPI_ISL_4275772/SaoPaulo/2021-08-30	EPI_ISL_4275772
hCoV-19/Brazil/SP-IB_129827/2021/EPI_ISL_4275773/SaoPaulo/2021-08-30	EPI_ISL_4275773
hCoV-19/Brazil/SP-IB_129773/2021/EPI_ISL_4275774/SaoPaulo/2021-08-30	EPI_ISL_4275774
hCoV-19/Brazil/SP-IB_129828/2021/EPI_ISL_4275775/SaoPaulo/2021-08-30	EPI_ISL_4275775
hCoV-19/Brazil/SP-IB_129829/2021/EPI_ISL_4275776/SaoPaulo/2021-08-30	EPI_ISL_4275776
hCoV-19/Brazil/SP-IB_129830/2021/EPI_ISL_4275777/SaoPaulo/2021-08-30	EPI_ISL_4275777
hCoV-19/Brazil/SP-IB_129831/2021/EPI_ISL_4275778/SaoPaulo/2021-08-30	EPI_ISL_4275778
hCoV-19/Brazil/SP-IB_129832/2021/EPI_ISL_4275779/SaoPaulo/2021-08-31	EPI_ISL_4275779
hCoV-19/Brazil/SP-IB_129834/2021/EPI_ISL_4275781/SaoPaulo/2021-08-31	EPI_ISL_4275781
hCoV-19/Brazil/SP-IB_129835/2021/EPI_ISL_4275782/SaoPaulo/2021-08-31	EPI_ISL_4275782
hCoV-19/Brazil/SP-IB_129836/2021/EPI_ISL_4275783/SaoPaulo/2021-09-01	EPI_ISL_4275783
hCoV-19/Brazil/SP-IB_129838/2021/EPI_ISL_4275785/SaoPaulo/2021-08-31	EPI_ISL_4275785
hCoV-19/Brazil/SP-IB_129839/2021/EPI_ISL_4275786/SaoPaulo/2021-08-31	EPI_ISL_4275786
hCoV-19/Brazil/SP-IB_129840/2021/EPI_ISL_4275787/SaoPaulo/2021-08-31	EPI_ISL_4275787
hCoV-19/Brazil/SP-IB_129841/2021/EPI_ISL_4275788/SaoPaulo/2021-08-31	EPI_ISL_4275788
hCoV-19/Brazil/SP-IB_129843/2021/EPI_ISL_4275790/SaoPaulo/2021-08-31	EPI_ISL_4275790
hCoV-19/Brazil/SP-IB_129844/2021/EPI_ISL_4275791/SaoPaulo/2021-08-31	EPI_ISL_4275791
hCoV-19/Brazil/SP-BT2021082517/2021/EPI_ISL_4275890/SaoPaulo/2021-08-24	EPI_ISL_4275890
hCoV-19/Brazil/SP-BT2021082518/2021/EPI_ISL_4275891/SaoPaulo/2021-08-24	EPI_ISL_4275891
hCoV-19/Brazil/SP-BT2021082520/2021/EPI_ISL_4275892/SaoPaulo/2021-08-24	EPI_ISL_4275892
hCoV-19/Brazil/SP-BT2021082524/2021/EPI_ISL_4275893/SaoPaulo/2021-08-24	EPI_ISL_4275893
hCoV-19/Brazil/SP-BT2021082530/2021/EPI_ISL_4275895/SaoPaulo/2021-08-24	EPI_ISL_4275895
hCoV-19/Brazil/SP-IB_131127/2021/EPI_ISL_4298077/SaoPaulo/2021-08-31	EPI_ISL_4298077
hCoV-19/Brazil/SP-IB_131130/2021/EPI_ISL_4298078/SaoPaulo/2021-08-29	EPI_ISL_4298078
hCoV-19/Brazil/SP-IB_131133/2021/EPI_ISL_4298079/SaoPaulo/2021-08-28	EPI_ISL_4298079
hCoV-19/Brazil/SP-IB_131129/2021/EPI_ISL_4298080/SaoPaulo/2021-08-31	EPI_ISL_4298080
hCoV-19/Brazil/SP-IB_131126/2021/EPI_ISL_4298081/SaoPaulo/2021-09-01	EPI_ISL_4298081
hCoV-19/Brazil/SP-IB_130610/2021/EPI_ISL_4298083/SaoPaulo/2021-08-31	EPI_ISL_4298083
hCoV-19/Brazil/SP-IB_131086/2021/EPI_ISL_4298085/SaoPaulo/2021-08-29	EPI_ISL_4298085
hCoV-19/Brazil/SP-IB_131074/2021/EPI_ISL_4298086/SaoPaulo/2021-08-29	EPI_ISL_4298086
hCoV-19/Brazil/SP-IB_130646/2021/EPI_ISL_4298088/SaoPaulo/2021-08-30	EPI_ISL_4298088
hCoV-19/Brazil/SP-IB_130643/2021/EPI_ISL_4298090/SaoPaulo/2021-08-30	EPI_ISL_4298090
hCoV-19/Brazil/SP-IB_130642/2021/EPI_ISL_4298091/SaoPaulo/2021-08-30	EPI_ISL_4298091
hCoV-19/Brazil/SP-IB_131035/2021/EPI_ISL_4298092/SaoPaulo/2021-08-29	EPI_ISL_4298092
hCoV-19/Brazil/SP-IB_130493/2021/EPI_ISL_4298093/SaoPaulo/2021-08-30	EPI_ISL_4298093
hCoV-19/Brazil/SP-IB_130641/2021/EPI_ISL_4298094/SaoPaulo/2021-08-30	EPI_ISL_4298094
hCoV-19/Brazil/SP-IB_130640/2021/EPI_ISL_4298095/SaoPaulo/2021-08-30	EPI_ISL_4298095
hCoV-19/Brazil/SP-IB_130639/2021/EPI_ISL_4298097/SaoPaulo/2021-08-30	EPI_ISL_4298097
hCoV-19/Brazil/SP-IB_130638/2021/EPI_ISL_4298098/SaoPaulo/2021-08-30	EPI_ISL_4298098
hCoV-19/Brazil/SP-IB_130491/2021/EPI_ISL_4298099/SaoPaulo/2021-08-30	EPI_ISL_4298099
hCoV-19/Brazil/SP-IB_130637/2021/EPI_ISL_4298100/SaoPaulo/2021-08-30	EPI_ISL_4298100
hCoV-19/Brazil/SP-IB_130490/2021/EPI_ISL_4298102/SaoPaulo/2021-08-30	EPI_ISL_4298102
hCoV-19/Brazil/SP-IB_131057/2021/EPI_ISL_4298103/SaoPaulo/2021-08-29	EPI_ISL_4298103
hCoV-19/Brazil/SP-IB_131083/2021/EPI_ISL_4298104/SaoPaulo/2021-08-29	EPI_ISL_4298104
hCoV-19/Brazil/SP-IB_130706/2021/EPI_ISL_4298105/SaoPaulo/2021-08-30	EPI_ISL_4298105
hCoV-19/Brazil/SP-IB_130489/2021/EPI_ISL_4298106/SaoPaulo/2021-08-30	EPI_ISL_4298106
hCoV-19/Brazil/SP-IB_130634/2021/EPI_ISL_4298109/SaoPaulo/2021-08-30	EPI_ISL_4298109
hCoV-19/Brazil/SP-IB_130633/2021/EPI_ISL_4298110/SaoPaulo/2021-08-30	EPI_ISL_4298110
hCoV-19/Brazil/SP-IB_130632/2021/EPI_ISL_4298111/SaoPaulo/2021-08-30	EPI_ISL_4298111
hCoV-19/Brazil/SP-IB_130631/2021/EPI_ISL_4298112/SaoPaulo/2021-08-30	EPI_ISL_4298112
hCoV-19/Brazil/SP-IB_130630/2021/EPI_ISL_4298113/SaoPaulo/2021-08-30	EPI_ISL_4298113
hCoV-19/Brazil/SP-IB_130486/2021/EPI_ISL_4298114/SaoPaulo/2021-08-30	EPI_ISL_4298114
hCoV-19/Brazil/SP-IB_130484/2021/EPI_ISL_4298116/SaoPaulo/2021-08-30	EPI_ISL_4298116
hCoV-19/Brazil/SP-IB_130482/2021/EPI_ISL_4298118/SaoPaulo/2021-08-30	EPI_ISL_4298118
hCoV-19/Brazil/SP-IB_130481/2021/EPI_ISL_4298119/SaoPaulo/2021-08-30	EPI_ISL_4298119
hCoV-19/Brazil/SP-IB_130629/2021/EPI_ISL_4298120/SaoPaulo/2021-08-30	EPI_ISL_4298120
hCoV-19/Brazil/SP-IB_130705/2021/EPI_ISL_4298121/SaoPaulo/2021-08-31	EPI_ISL_4298121
hCoV-19/Brazil/SP-IB_130704/2021/EPI_ISL_4298122/SaoPaulo/2021-08-31	EPI_ISL_4298122
hCoV-19/Brazil/SP-IB_130628/2021/EPI_ISL_4298124/SaoPaulo/2021-08-30	EPI_ISL_4298124
hCoV-19/Brazil/SP-IB_130626/2021/EPI_ISL_4298125/SaoPaulo/2021-08-31	EPI_ISL_4298125
hCoV-19/Brazil/SP-IB_130625/2021/EPI_ISL_4298127/SaoPaulo/2021-08-30	EPI_ISL_4298127
hCoV-19/Brazil/SP-IB_130703/2021/EPI_ISL_4298128/SaoPaulo/2021-08-31	EPI_ISL_4298128
hCoV-19/Brazil/SP-IB_130624/2021/EPI_ISL_4298129/SaoPaulo/2021-08-30	EPI_ISL_4298129
hCoV-19/Brazil/SP-IB_130623/2021/EPI_ISL_4298130/SaoPaulo/2021-08-30	EPI_ISL_4298130
hCoV-19/Brazil/SP-IB_130622/2021/EPI_ISL_4298131/SaoPaulo/2021-08-31	EPI_ISL_4298131
hCoV-19/Brazil/SP-IB_130478/2021/EPI_ISL_4298132/SaoPaulo/2021-08-30	EPI_ISL_4298132
hCoV-19/Brazil/SP-IB_130621/2021/EPI_ISL_4298133/SaoPaulo/2021-08-31	EPI_ISL_4298133
hCoV-19/Brazil/SP-IB_130620/2021/EPI_ISL_4298134/SaoPaulo/2021-08-31	EPI_ISL_4298134
hCoV-19/Brazil/SP-IB_130477/2021/EPI_ISL_4298135/SaoPaulo/2021-08-31	EPI_ISL_4298135
hCoV-19/Brazil/SP-IB_130619/2021/EPI_ISL_4298136/SaoPaulo/2021-08-31	EPI_ISL_4298136
hCoV-19/Brazil/SP-IB_130618/2021/EPI_ISL_4298137/SaoPaulo/2021-08-31	EPI_ISL_4298137
hCoV-19/Brazil/SP-IB_130617/2021/EPI_ISL_4298138/SaoPaulo/2021-08-31	EPI_ISL_4298138
hCoV-19/Brazil/SP-IB_130616/2021/EPI_ISL_4298139/SaoPaulo/2021-08-31	EPI_ISL_4298139
hCoV-19/Brazil/SP-IB_130702/2021/EPI_ISL_4298140/SaoPaulo/2021-08-31	EPI_ISL_4298140
hCoV-19/Brazil/SP-IB_130700/2021/EPI_ISL_4298142/SaoPaulo/2021-08-31	EPI_ISL_4298142
hCoV-19/Brazil/SP-IB_130699/2021/EPI_ISL_4298143/SaoPaulo/2021-08-31	EPI_ISL_4298143
hCoV-19/Brazil/SP-IB_130615/2021/EPI_ISL_4298144/SaoPaulo/2021-08-31	EPI_ISL_4298144
hCoV-19/Brazil/SP-IB_130698/2021/EPI_ISL_4298145/SaoPaulo/2021-08-30	EPI_ISL_4298145
hCoV-19/Brazil/SP-IB_130697/2021/EPI_ISL_4298146/SaoPaulo/2021-08-30	EPI_ISL_4298146
hCoV-19/Brazil/SP-IB_130696/2021/EPI_ISL_4298147/SaoPaulo/2021-08-30	EPI_ISL_4298147
hCoV-19/Brazil/SP-IB_130695/2021/EPI_ISL_4298148/SaoPaulo/2021-08-30	EPI_ISL_4298148
hCoV-19/Brazil/SP-IB_130476/2021/EPI_ISL_4298149/SaoPaulo/2021-08-31	EPI_ISL_4298149
hCoV-19/Brazil/SP-IB_130614/2021/EPI_ISL_4298152/SaoPaulo/2021-08-31	EPI_ISL_4298152
hCoV-19/Brazil/SP-IB_130612/2021/EPI_ISL_4298154/SaoPaulo/2021-09-01	EPI_ISL_4298154
hCoV-19/Brazil/SP-IB_130473/2021/EPI_ISL_4298155/SaoPaulo/2021-08-31	EPI_ISL_4298155
hCoV-19/Brazil/SP-IB_130694/2021/EPI_ISL_4298156/SaoPaulo/2021-08-30	EPI_ISL_4298156
hCoV-19/Brazil/SP-IB_130693/2021/EPI_ISL_4298157/SaoPaulo/2021-08-31	EPI_ISL_4298157
hCoV-19/Brazil/SP-IB_130611/2021/EPI_ISL_4298158/SaoPaulo/2021-08-30	EPI_ISL_4298158
hCoV-19/Brazil/SP-IB_130609/2021/EPI_ISL_4298159/SaoPaulo/2021-08-31	EPI_ISL_4298159
hCoV-19/Brazil/SP-IB_130608/2021/EPI_ISL_4298160/SaoPaulo/2021-09-01	EPI_ISL_4298160
hCoV-19/Brazil/SP-IB_130607/2021/EPI_ISL_4298161/SaoPaulo/2021-08-31	EPI_ISL_4298161
hCoV-19/Brazil/SP-IB_130606/2021/EPI_ISL_4298162/SaoPaulo/2021-08-31	EPI_ISL_4298162
hCoV-19/Brazil/SP-IB_130605/2021/EPI_ISL_4298163/SaoPaulo/2021-09-01	EPI_ISL_4298163
hCoV-19/Brazil/SP-IB_130692/2021/EPI_ISL_4298164/SaoPaulo/2021-08-31	EPI_ISL_4298164
hCoV-19/Brazil/SP-IB_130691/2021/EPI_ISL_4298165/SaoPaulo/2021-09-01	EPI_ISL_4298165
hCoV-19/Brazil/SP-IB_130604/2021/EPI_ISL_4298166/SaoPaulo/2021-09-01	EPI_ISL_4298166
hCoV-19/Brazil/SP-IB_130690/2021/EPI_ISL_4298167/SaoPaulo/2021-09-01	EPI_ISL_4298167
hCoV-19/Brazil/SP-IB_130603/2021/EPI_ISL_4298168/SaoPaulo/2021-09-01	EPI_ISL_4298168
hCoV-19/Brazil/SP-IB_130689/2021/EPI_ISL_4298169/SaoPaulo/2021-09-01	EPI_ISL_4298169
hCoV-19/Brazil/SP-IB_130602/2021/EPI_ISL_4298170/SaoPaulo/2021-09-01	EPI_ISL_4298170
hCoV-19/Brazil/SP-IB_130687/2021/EPI_ISL_4298172/SaoPaulo/2021-08-31	EPI_ISL_4298172
hCoV-19/Brazil/SP-IB_130686/2021/EPI_ISL_4298173/SaoPaulo/2021-09-01	EPI_ISL_4298173
hCoV-19/Brazil/SP-IB_130685/2021/EPI_ISL_4298174/SaoPaulo/2021-09-01	EPI_ISL_4298174
hCoV-19/Brazil/SP-IB_130683/2021/EPI_ISL_4298176/SaoPaulo/2021-08-31	EPI_ISL_4298176
hCoV-19/Brazil/SP-IB_130601/2021/EPI_ISL_4298177/SaoPaulo/2021-09-01	EPI_ISL_4298177
hCoV-19/Brazil/SP-IB_130682/2021/EPI_ISL_4298178/SaoPaulo/2021-08-31	EPI_ISL_4298178
hCoV-19/Brazil/SP-IB_130600/2021/EPI_ISL_4298180/SaoPaulo/2021-08-31	EPI_ISL_4298180
hCoV-19/Brazil/SP-IB_130681/2021/EPI_ISL_4298181/SaoPaulo/2021-08-31	EPI_ISL_4298181
hCoV-19/Brazil/SP-IB_130599/2021/EPI_ISL_4298182/SaoPaulo/2021-08-31	EPI_ISL_4298182
hCoV-19/Brazil/SP-IB_130598/2021/EPI_ISL_4298183/SaoPaulo/2021-08-31	EPI_ISL_4298183
hCoV-19/Brazil/SP-IB_130680/2021/EPI_ISL_4298184/SaoPaulo/2021-08-31	EPI_ISL_4298184
hCoV-19/Brazil/SP-IB_130597/2021/EPI_ISL_4298185/SaoPaulo/2021-08-31	EPI_ISL_4298185
hCoV-19/Brazil/SP-IB_130596/2021/EPI_ISL_4298186/SaoPaulo/2021-09-01	EPI_ISL_4298186
hCoV-19/Brazil/SP-IB_130679/2021/EPI_ISL_4298187/SaoPaulo/2021-08-31	EPI_ISL_4298187
hCoV-19/Brazil/SP-IB_130678/2021/EPI_ISL_4298188/SaoPaulo/2021-08-31	EPI_ISL_4298188
hCoV-19/Brazil/SP-IB_130677/2021/EPI_ISL_4298189/SaoPaulo/2021-09-01	EPI_ISL_4298189
hCoV-19/Brazil/SP-IB_130595/2021/EPI_ISL_4298192/SaoPaulo/2021-08-31	EPI_ISL_4298192
hCoV-19/Brazil/SP-IB_130594/2021/EPI_ISL_4298193/SaoPaulo/2021-08-31	EPI_ISL_4298193
hCoV-19/Brazil/SP-IB_130593/2021/EPI_ISL_4298194/SaoPaulo/2021-09-01	EPI_ISL_4298194
hCoV-19/Brazil/SP-IB_130676/2021/EPI_ISL_4298196/SaoPaulo/2021-08-30	EPI_ISL_4298196
hCoV-19/Brazil/SP-IB_130592/2021/EPI_ISL_4298198/SaoPaulo/2021-08-31	EPI_ISL_4298198
hCoV-19/Brazil/SP-IB_130591/2021/EPI_ISL_4298199/SaoPaulo/2021-09-01	EPI_ISL_4298199
hCoV-19/Brazil/SP-IB_130647/2021/EPI_ISL_4298200/SaoPaulo/2021-08-31	EPI_ISL_4298200
hCoV-19/Brazil/SP-IB_130675/2021/EPI_ISL_4298201/SaoPaulo/2021-09-01	EPI_ISL_4298201
hCoV-19/Brazil/SP-IB_130674/2021/EPI_ISL_4298202/SaoPaulo/2021-09-01	EPI_ISL_4298202
hCoV-19/Brazil/SP-IB_130673/2021/EPI_ISL_4298203/SaoPaulo/2021-09-01	EPI_ISL_4298203
hCoV-19/Brazil/SP-IB_130590/2021/EPI_ISL_4298204/SaoPaulo/2021-09-01	EPI_ISL_4298204
hCoV-19/Brazil/SP-IB_130467/2021/EPI_ISL_4298205/SaoPaulo/2021-09-01	EPI_ISL_4298205
hCoV-19/Brazil/SP-IB_130589/2021/EPI_ISL_4298206/SaoPaulo/2021-09-01	EPI_ISL_4298206
hCoV-19/Brazil/SP-IB_130588/2021/EPI_ISL_4298207/SaoPaulo/2021-09-01	EPI_ISL_4298207
hCoV-19/Brazil/SP-IB_130587/2021/EPI_ISL_4298209/SaoPaulo/2021-09-02	EPI_ISL_4298209
hCoV-19/Brazil/SP-IB_130465/2021/EPI_ISL_4298210/SaoPaulo/2021-09-01	EPI_ISL_4298210
hCoV-19/Brazil/SP-IB_130586/2021/EPI_ISL_4298211/SaoPaulo/2021-09-02	EPI_ISL_4298211
hCoV-19/Brazil/SP-IB_130585/2021/EPI_ISL_4298212/SaoPaulo/2021-08-31	EPI_ISL_4298212
hCoV-19/Brazil/SP-IB_130584/2021/EPI_ISL_4298214/SaoPaulo/2021-09-01	EPI_ISL_4298214
hCoV-19/Brazil/SP-IB_130583/2021/EPI_ISL_4298215/SaoPaulo/2021-09-01	EPI_ISL_4298215
hCoV-19/Brazil/SP-IB_130672/2021/EPI_ISL_4298216/SaoPaulo/2021-09-01	EPI_ISL_4298216
hCoV-19/Brazil/SP-IB_130582/2021/EPI_ISL_4298217/SaoPaulo/2021-09-01	EPI_ISL_4298217
hCoV-19/Brazil/SP-IB_130581/2021/EPI_ISL_4298218/SaoPaulo/2021-09-01	EPI_ISL_4298218
hCoV-19/Brazil/SP-IB_130580/2021/EPI_ISL_4298220/SaoPaulo/2021-09-01	EPI_ISL_4298220
hCoV-19/Brazil/SP-IB_130579/2021/EPI_ISL_4298221/SaoPaulo/2021-09-01	EPI_ISL_4298221
hCoV-19/Brazil/SP-IB_130578/2021/EPI_ISL_4298222/SaoPaulo/2021-09-01	EPI_ISL_4298222
hCoV-19/Brazil/SP-IB_130671/2021/EPI_ISL_4298223/SaoPaulo/2021-09-01	EPI_ISL_4298223
hCoV-19/Brazil/SP-IB_130670/2021/EPI_ISL_4298224/SaoPaulo/2021-08-30	EPI_ISL_4298224
hCoV-19/Brazil/SP-IB_130462/2021/EPI_ISL_4298225/SaoPaulo/2021-09-02	EPI_ISL_4298225
hCoV-19/Brazil/SP-IB_130461/2021/EPI_ISL_4298226/SaoPaulo/2021-09-01	EPI_ISL_4298226
hCoV-19/Brazil/SP-IB_130669/2021/EPI_ISL_4298227/SaoPaulo/2021-09-02	EPI_ISL_4298227
hCoV-19/Brazil/SP-IB_130577/2021/EPI_ISL_4298229/SaoPaulo/2021-09-01	EPI_ISL_4298229
hCoV-19/Brazil/SP-IB_130576/2021/EPI_ISL_4298230/SaoPaulo/2021-09-01	EPI_ISL_4298230
hCoV-19/Brazil/SP-IB_130668/2021/EPI_ISL_4298232/SaoPaulo/2021-09-01	EPI_ISL_4298232
hCoV-19/Brazil/SP-IB_130575/2021/EPI_ISL_4298233/SaoPaulo/2021-09-01	EPI_ISL_4298233
hCoV-19/Brazil/SP-IB_130667/2021/EPI_ISL_4298234/SaoPaulo/2021-09-02	EPI_ISL_4298234
hCoV-19/Brazil/SP-IB_130666/2021/EPI_ISL_4298235/SaoPaulo/2021-09-02	EPI_ISL_4298235
hCoV-19/Brazil/SP-IB_130665/2021/EPI_ISL_4298236/SaoPaulo/2021-09-01	EPI_ISL_4298236
hCoV-19/Brazil/SP-IB_130664/2021/EPI_ISL_4298237/SaoPaulo/2021-09-01	EPI_ISL_4298237
hCoV-19/Brazil/SP-IB_130574/2021/EPI_ISL_4298238/SaoPaulo/2021-09-02	EPI_ISL_4298238
hCoV-19/Brazil/SP-IB_130458/2021/EPI_ISL_4298239/SaoPaulo/2021-09-03	EPI_ISL_4298239
hCoV-19/Brazil/SP-IB_130573/2021/EPI_ISL_4298240/SaoPaulo/2021-09-02	EPI_ISL_4298240
hCoV-19/Brazil/SP-IB_130663/2021/EPI_ISL_4298241/SaoPaulo/2021-09-02	EPI_ISL_4298241
hCoV-19/Brazil/SP-IB_130662/2021/EPI_ISL_4298242/SaoPaulo/2021-09-02	EPI_ISL_4298242
hCoV-19/Brazil/SP-IB_130572/2021/EPI_ISL_4298243/SaoPaulo/2021-09-02	EPI_ISL_4298243
hCoV-19/Brazil/SP-IB_130571/2021/EPI_ISL_4298244/SaoPaulo/2021-09-02	EPI_ISL_4298244
hCoV-19/Brazil/SP-IB_130570/2021/EPI_ISL_4298245/SaoPaulo/2021-09-03	EPI_ISL_4298245
hCoV-19/Brazil/SP-IB_130569/2021/EPI_ISL_4298246/SaoPaulo/2021-09-03	EPI_ISL_4298246
hCoV-19/Brazil/SP-IB_130568/2021/EPI_ISL_4298247/SaoPaulo/2021-09-02	EPI_ISL_4298247
hCoV-19/Brazil/SP-IB_130567/2021/EPI_ISL_4298248/SaoPaulo/2021-09-03	EPI_ISL_4298248
hCoV-19/Brazil/SP-IB_130457/2021/EPI_ISL_4298249/SaoPaulo/2021-09-02	EPI_ISL_4298249
hCoV-19/Brazil/SP-IB_130566/2021/EPI_ISL_4298250/SaoPaulo/2021-09-02	EPI_ISL_4298250
hCoV-19/Brazil/SP-IB_130565/2021/EPI_ISL_4298251/SaoPaulo/2021-09-02	EPI_ISL_4298251
hCoV-19/Brazil/SP-IAL-4519/2021/EPI_ISL_4299284/SaoPaulo/2021-07-23	EPI_ISL_4299284
hCoV-19/Brazil/AP-FIOCRUZ-50356/2021/EPI_ISL_4345449/Amapa/2021-08-15	EPI_ISL_4345449
hCoV-19/Brazil/AP-FIOCRUZ-50369/2021/EPI_ISL_4345450/Amapa/2021-08-18	EPI_ISL_4345450
hCoV-19/Brazil/AP-FIOCRUZ-50370/2021/EPI_ISL_4345451/Amapa/2021-08-18	EPI_ISL_4345451
hCoV-19/Brazil/SP-IB_127643/2021/EPI_ISL_4374354/SaoPaulo/2021-08-16	EPI_ISL_4374354
hCoV-19/Brazil/SP-IB_128292/2021/EPI_ISL_4374361/SaoPaulo/2021-08-23	EPI_ISL_4374361
hCoV-19/Brazil/SP-IB_128237/2021/EPI_ISL_4374363/SaoPaulo/2021-08-23	EPI_ISL_4374363
hCoV-19/Brazil/SP-IB_128236/2021/EPI_ISL_4374365/SaoPaulo/2021-08-23	EPI_ISL_4374365
hCoV-19/Brazil/SP-IB_128089/2021/EPI_ISL_4374367/SaoPaulo/2021-08-23	EPI_ISL_4374367
hCoV-19/Brazil/SP-IB_128235/2021/EPI_ISL_4374369/SaoPaulo/2021-08-23	EPI_ISL_4374369
hCoV-19/Brazil/SP-IB_128293/2021/EPI_ISL_4374371/SaoPaulo/2021-08-23	EPI_ISL_4374371
hCoV-19/Brazil/SP-IB_128243/2021/EPI_ISL_4374373/SaoPaulo/2021-08-20	EPI_ISL_4374373
hCoV-19/Brazil/SP-IB_128295/2021/EPI_ISL_4374375/SaoPaulo/2021-08-20	EPI_ISL_4374375
hCoV-19/Brazil/SP-IB_127445/2021/EPI_ISL_4374377/SaoPaulo/2021-08-19	EPI_ISL_4374377
hCoV-19/Brazil/SP-IB_127922/2021/EPI_ISL_4374379/SaoPaulo/2021-08-19	EPI_ISL_4374379
hCoV-19/Brazil/SP-IB_127921/2021/EPI_ISL_4374381/SaoPaulo/2021-08-19	EPI_ISL_4374381
hCoV-19/Brazil/SP-IB_127648/2021/EPI_ISL_4374386/SaoPaulo/2021-08-18	EPI_ISL_4374386
hCoV-19/Brazil/SP-IB_127763/2021/EPI_ISL_4374388/SaoPaulo/2021-08-18	EPI_ISL_4374388
hCoV-19/Brazil/SP-IB_127635/2021/EPI_ISL_4374390/SaoPaulo/2021-08-18	EPI_ISL_4374390
hCoV-19/Brazil/SP-IB_127673/2021/EPI_ISL_4374392/SaoPaulo/2021-08-18	EPI_ISL_4374392
hCoV-19/Brazil/SP-IB_127672/2021/EPI_ISL_4374394/SaoPaulo/2021-08-18	EPI_ISL_4374394
hCoV-19/Brazil/SP-IB_127781/2021/EPI_ISL_4374401/SaoPaulo/2021-08-18	EPI_ISL_4374401
hCoV-19/Brazil/SP-IB_127780/2021/EPI_ISL_4374403/SaoPaulo/2021-08-18	EPI_ISL_4374403
hCoV-19/Brazil/SP-IB_127671/2021/EPI_ISL_4374405/SaoPaulo/2021-08-18	EPI_ISL_4374405
hCoV-19/Brazil/SP-IB_127779/2021/EPI_ISL_4374407/SaoPaulo/2021-08-18	EPI_ISL_4374407
hCoV-19/Brazil/SP-IB_127632/2021/EPI_ISL_4374409/SaoPaulo/2021-08-18	EPI_ISL_4374409
hCoV-19/Brazil/SP-IB_127444/2021/EPI_ISL_4374411/SaoPaulo/2021-08-18	EPI_ISL_4374411
hCoV-19/Brazil/SP-IB_127684/2021/EPI_ISL_4374413/SaoPaulo/2021-08-18	EPI_ISL_4374413
hCoV-19/Brazil/SP-IB_127678/2021/EPI_ISL_4374415/SaoPaulo/2021-08-18	EPI_ISL_4374415
hCoV-19/Brazil/SP-IB_127677/2021/EPI_ISL_4374417/SaoPaulo/2021-08-18	EPI_ISL_4374417
hCoV-19/Brazil/SP-IB_127619/2021/EPI_ISL_4374419/SaoPaulo/2021-08-17	EPI_ISL_4374419
hCoV-19/Brazil/SP-IB_127618/2021/EPI_ISL_4374421/SaoPaulo/2021-08-17	EPI_ISL_4374421
hCoV-19/Brazil/SP-IB_127617/2021/EPI_ISL_4374423/SaoPaulo/2021-08-17	EPI_ISL_4374423
hCoV-19/Brazil/SP-IB_127837/2021/EPI_ISL_4374425/SaoPaulo/2021-08-17	EPI_ISL_4374425
hCoV-19/Brazil/SP-IB_127750/2021/EPI_ISL_4374431/SaoPaulo/2021-08-17	EPI_ISL_4374431
hCoV-19/Brazil/SP-IB_127749/2021/EPI_ISL_4374433/SaoPaulo/2021-08-17	EPI_ISL_4374433
hCoV-19/Brazil/SP-IB_127748/2021/EPI_ISL_4374435/SaoPaulo/2021-08-17	EPI_ISL_4374435
hCoV-19/Brazil/SP-IB_127747/2021/EPI_ISL_4374437/SaoPaulo/2021-08-17	EPI_ISL_4374437
hCoV-19/Brazil/SP-IB_127836/2021/EPI_ISL_4374438/SaoPaulo/2021-08-17	EPI_ISL_4374438
hCoV-19/Brazil/SP-IB_127746/2021/EPI_ISL_4374444/SaoPaulo/2021-08-17	EPI_ISL_4374444
hCoV-19/Brazil/SP-IB_127821/2021/EPI_ISL_4374446/SaoPaulo/2021-08-17	EPI_ISL_4374446
hCoV-19/Brazil/SP-IB_127820/2021/EPI_ISL_4374448/SaoPaulo/2021-08-17	EPI_ISL_4374448
hCoV-19/Brazil/SP-IB_127819/2021/EPI_ISL_4374450/SaoPaulo/2021-08-17	EPI_ISL_4374450
hCoV-19/Brazil/SP-IB_127730/2021/EPI_ISL_4374452/SaoPaulo/2021-08-17	EPI_ISL_4374452
hCoV-19/Brazil/SP-IB_127817/2021/EPI_ISL_4374454/SaoPaulo/2021-08-17	EPI_ISL_4374454
hCoV-19/Brazil/SP-IB_127815/2021/EPI_ISL_4374456/SaoPaulo/2021-08-17	EPI_ISL_4374456
hCoV-19/Brazil/SP-IB_127814/2021/EPI_ISL_4374458/SaoPaulo/2021-08-17	EPI_ISL_4374458
hCoV-19/Brazil/SP-IB_127813/2021/EPI_ISL_4374460/SaoPaulo/2021-08-17	EPI_ISL_4374460
hCoV-19/Brazil/SP-IB_127729/2021/EPI_ISL_4374467/SaoPaulo/2021-08-17	EPI_ISL_4374467
hCoV-19/Brazil/SP-IB_127728/2021/EPI_ISL_4374472/SaoPaulo/2021-08-17	EPI_ISL_4374472
hCoV-19/Brazil/SP-IB_127727/2021/EPI_ISL_4374478/SaoPaulo/2021-08-17	EPI_ISL_4374478
hCoV-19/Brazil/SP-IB_127726/2021/EPI_ISL_4374480/SaoPaulo/2021-08-17	EPI_ISL_4374480
hCoV-19/Brazil/SP-IB_127644/2021/EPI_ISL_4374482/SaoPaulo/2021-08-17	EPI_ISL_4374482
hCoV-19/Brazil/SP-IB_127638/2021/EPI_ISL_4374484/SaoPaulo/2021-08-17	EPI_ISL_4374484
hCoV-19/Brazil/SP-IB_127669/2021/EPI_ISL_4374486/SaoPaulo/2021-08-17	EPI_ISL_4374486
hCoV-19/Brazil/SP-IB_127668/2021/EPI_ISL_4374487/SaoPaulo/2021-08-17	EPI_ISL_4374487
hCoV-19/Brazil/SP-IB_127778/2021/EPI_ISL_4374493/SaoPaulo/2021-08-17	EPI_ISL_4374493
hCoV-19/Brazil/SP-IB_127667/2021/EPI_ISL_4374495/SaoPaulo/2021-08-17	EPI_ISL_4374495
hCoV-19/Brazil/SP-IB_127662/2021/EPI_ISL_4374497/SaoPaulo/2021-08-17	EPI_ISL_4374497
hCoV-19/Brazil/SP-IB_127661/2021/EPI_ISL_4374499/SaoPaulo/2021-08-17	EPI_ISL_4374499
hCoV-19/Brazil/SP-IB_127660/2021/EPI_ISL_4374501/SaoPaulo/2021-08-17	EPI_ISL_4374501
hCoV-19/Brazil/SP-IB_127659/2021/EPI_ISL_4374503/SaoPaulo/2021-08-17	EPI_ISL_4374503
hCoV-19/Brazil/SP-IB_127658/2021/EPI_ISL_4374505/SaoPaulo/2021-08-17	EPI_ISL_4374505
hCoV-19/Brazil/SP-IB_127657/2021/EPI_ISL_4374507/SaoPaulo/2021-08-17	EPI_ISL_4374507
hCoV-19/Brazil/SP-IB_127656/2021/EPI_ISL_4374509/SaoPaulo/2021-08-17	EPI_ISL_4374509
hCoV-19/Brazil/SP-IB_127655/2021/EPI_ISL_4374511/SaoPaulo/2021-08-17	EPI_ISL_4374511
hCoV-19/Brazil/SP-IB_127770/2021/EPI_ISL_4374517/SaoPaulo/2021-08-17	EPI_ISL_4374517
hCoV-19/Brazil/SP-IB_127769/2021/EPI_ISL_4374522/SaoPaulo/2021-08-17	EPI_ISL_4374522
hCoV-19/Brazil/SP-IB_127654/2021/EPI_ISL_4374527/SaoPaulo/2021-08-17	EPI_ISL_4374527
hCoV-19/Brazil/SP-IB_127768/2021/EPI_ISL_4374533/SaoPaulo/2021-08-17	EPI_ISL_4374533
hCoV-19/Brazil/SP-IB_127653/2021/EPI_ISL_4374538/SaoPaulo/2021-08-17	EPI_ISL_4374538
hCoV-19/Brazil/SP-IB_127649/2021/EPI_ISL_4374544/SaoPaulo/2021-08-17	EPI_ISL_4374544
hCoV-19/Brazil/SP-IB_127767/2021/EPI_ISL_4374549/SaoPaulo/2021-08-17	EPI_ISL_4374549
hCoV-19/Brazil/SP-IB_127766/2021/EPI_ISL_4374554/SaoPaulo/2021-08-17	EPI_ISL_4374554
hCoV-19/Brazil/SP-IB_127647/2021/EPI_ISL_4374559/SaoPaulo/2021-08-17	EPI_ISL_4374559
hCoV-19/Brazil/SP-IB_127645/2021/EPI_ISL_4374564/SaoPaulo/2021-08-17	EPI_ISL_4374564
hCoV-19/Brazil/SP-IB_127639/2021/EPI_ISL_4374570/SaoPaulo/2021-08-17	EPI_ISL_4374570
hCoV-19/Brazil/SP-IB_127764/2021/EPI_ISL_4374575/SaoPaulo/2021-08-17	EPI_ISL_4374575
hCoV-19/Brazil/SP-IB_127637/2021/EPI_ISL_4374581/SaoPaulo/2021-08-17	EPI_ISL_4374581
hCoV-19/Brazil/SP-IB_127636/2021/EPI_ISL_4374587/SaoPaulo/2021-08-17	EPI_ISL_4374587
hCoV-19/Brazil/SP-IB_127594/2021/EPI_ISL_4374592/SaoPaulo/2021-08-17	EPI_ISL_4374592
hCoV-19/Brazil/SP-IB_127761/2021/EPI_ISL_4374594/SaoPaulo/2021-08-17	EPI_ISL_4374594
hCoV-19/Brazil/SP-IB_127760/2021/EPI_ISL_4374596/SaoPaulo/2021-08-17	EPI_ISL_4374596
hCoV-19/Brazil/SP-IB_127759/2021/EPI_ISL_4374598/SaoPaulo/2021-08-17	EPI_ISL_4374598
hCoV-19/Brazil/SP-IB_127752/2021/EPI_ISL_4374600/SaoPaulo/2021-08-17	EPI_ISL_4374600
hCoV-19/Brazil/SP-IB_127441/2021/EPI_ISL_4374602/SaoPaulo/2021-08-17	EPI_ISL_4374602
hCoV-19/Brazil/SP-IB_127168/2021/EPI_ISL_4374607/SaoPaulo/2021-08-17	EPI_ISL_4374607
hCoV-19/Brazil/SP-IB_127827/2021/EPI_ISL_4374613/SaoPaulo/2021-08-16	EPI_ISL_4374613
hCoV-19/Brazil/SP-IB_127826/2021/EPI_ISL_4374619/SaoPaulo/2021-08-16	EPI_ISL_4374619
hCoV-19/Brazil/SP-IB_127734/2021/EPI_ISL_4374625/SaoPaulo/2021-08-16	EPI_ISL_4374625
hCoV-19/Brazil/SP-IB_127825/2021/EPI_ISL_4374631/SaoPaulo/2021-08-16	EPI_ISL_4374631
hCoV-19/Brazil/SP-IB_127824/2021/EPI_ISL_4374635/SaoPaulo/2021-08-16	EPI_ISL_4374635
hCoV-19/Brazil/SP-IB_127733/2021/EPI_ISL_4374641/SaoPaulo/2021-08-16	EPI_ISL_4374641
hCoV-19/Brazil/SP-IB_127732/2021/EPI_ISL_4374642/SaoPaulo/2021-08-16	EPI_ISL_4374642
hCoV-19/Brazil/SP-IB_127609/2021/EPI_ISL_4374644/SaoPaulo/2021-08-16	EPI_ISL_4374644
hCoV-19/Brazil/SP-IB_127823/2021/EPI_ISL_4374646/SaoPaulo/2021-08-16	EPI_ISL_4374646
hCoV-19/Brazil/SP-IB_127822/2021/EPI_ISL_4374648/SaoPaulo/2021-08-16	EPI_ISL_4374648
hCoV-19/Brazil/SP-IB_127721/2021/EPI_ISL_4374651/SaoPaulo/2021-08-16	EPI_ISL_4374651
hCoV-19/Brazil/SP-IB_127607/2021/EPI_ISL_4374653/SaoPaulo/2021-08-16	EPI_ISL_4374653
hCoV-19/Brazil/SP-IB_127807/2021/EPI_ISL_4374655/SaoPaulo/2021-08-16	EPI_ISL_4374655
hCoV-19/Brazil/SP-IB_127720/2021/EPI_ISL_4374657/SaoPaulo/2021-08-16	EPI_ISL_4374657
hCoV-19/Brazil/SP-IB_127719/2021/EPI_ISL_4374658/SaoPaulo/2021-08-16	EPI_ISL_4374658
hCoV-19/Brazil/SP-IB_127718/2021/EPI_ISL_4374664/SaoPaulo/2021-08-16	EPI_ISL_4374664
hCoV-19/Brazil/SP-IB_127806/2021/EPI_ISL_4374666/SaoPaulo/2021-08-16	EPI_ISL_4374666
hCoV-19/Brazil/SP-IB_127805/2021/EPI_ISL_4374668/SaoPaulo/2021-08-16	EPI_ISL_4374668
hCoV-19/Brazil/SP-IB_127717/2021/EPI_ISL_4374670/SaoPaulo/2021-08-16	EPI_ISL_4374670
hCoV-19/Brazil/SP-IB_127605/2021/EPI_ISL_4374672/SaoPaulo/2021-08-16	EPI_ISL_4374672
hCoV-19/Brazil/SP-IB_127804/2021/EPI_ISL_4374674/SaoPaulo/2021-08-16	EPI_ISL_4374674
hCoV-19/Brazil/SP-IB_127716/2021/EPI_ISL_4374676/SaoPaulo/2021-08-16	EPI_ISL_4374676
hCoV-19/Brazil/SP-IB_127715/2021/EPI_ISL_4374678/SaoPaulo/2021-08-16	EPI_ISL_4374678
hCoV-19/Brazil/SP-IB_127803/2021/EPI_ISL_4374680/SaoPaulo/2021-08-16	EPI_ISL_4374680
hCoV-19/Brazil/SP-IB_127714/2021/EPI_ISL_4374682/SaoPaulo/2021-08-16	EPI_ISL_4374682
hCoV-19/Brazil/SP-IB_127713/2021/EPI_ISL_4374684/SaoPaulo/2021-08-16	EPI_ISL_4374684
hCoV-19/Brazil/SP-IB_127800/2021/EPI_ISL_4374685/SaoPaulo/2021-08-16	EPI_ISL_4374685
hCoV-19/Brazil/SP-IB_127712/2021/EPI_ISL_4374688/SaoPaulo/2021-08-16	EPI_ISL_4374688
hCoV-19/Brazil/SP-IB_127802/2021/EPI_ISL_4374690/SaoPaulo/2021-08-16	EPI_ISL_4374690
hCoV-19/Brazil/SP-IB_127711/2021/EPI_ISL_4374692/SaoPaulo/2021-08-16	EPI_ISL_4374692
hCoV-19/Brazil/SP-IB_127801/2021/EPI_ISL_4374697/SaoPaulo/2021-08-16	EPI_ISL_4374697
hCoV-19/Brazil/SP-IB_127710/2021/EPI_ISL_4374699/SaoPaulo/2021-08-16	EPI_ISL_4374699
hCoV-19/Brazil/SP-IB_127707/2021/EPI_ISL_4374701/SaoPaulo/2021-08-16	EPI_ISL_4374701
hCoV-19/Brazil/SP-IB_127706/2021/EPI_ISL_4374703/SaoPaulo/2021-08-16	EPI_ISL_4374703
hCoV-19/Brazil/SP-IB_127705/2021/EPI_ISL_4374705/SaoPaulo/2021-08-16	EPI_ISL_4374705
hCoV-19/Brazil/SP-IB_127704/2021/EPI_ISL_4374707/SaoPaulo/2021-08-16	EPI_ISL_4374707
hCoV-19/Brazil/SP-IB_127799/2021/EPI_ISL_4374709/SaoPaulo/2021-08-16	EPI_ISL_4374709
hCoV-19/Brazil/SP-IB_127703/2021/EPI_ISL_4374711/SaoPaulo/2021-08-16	EPI_ISL_4374711
hCoV-19/Brazil/SP-IB_127798/2021/EPI_ISL_4374713/SaoPaulo/2021-08-16	EPI_ISL_4374713
hCoV-19/Brazil/SP-IB_127602/2021/EPI_ISL_4374715/SaoPaulo/2021-08-16	EPI_ISL_4374715
hCoV-19/Brazil/SP-IB_127771/2021/EPI_ISL_4374717/SaoPaulo/2021-08-16	EPI_ISL_4374717
hCoV-19/Brazil/SP-IB_127651/2021/EPI_ISL_4374719/SaoPaulo/2021-08-16	EPI_ISL_4374719
hCoV-19/Brazil/SP-IB_127777/2021/EPI_ISL_4374724/SaoPaulo/2021-08-16	EPI_ISL_4374724
hCoV-19/Brazil/SP-IB_127666/2021/EPI_ISL_4374730/SaoPaulo/2021-08-16	EPI_ISL_4374730
hCoV-19/Brazil/SP-IB_127665/2021/EPI_ISL_4374735/SaoPaulo/2021-08-16	EPI_ISL_4374735
hCoV-19/Brazil/SP-IB_127776/2021/EPI_ISL_4374741/SaoPaulo/2021-08-16	EPI_ISL_4374741
hCoV-19/Brazil/SP-IB_127775/2021/EPI_ISL_4374745/SaoPaulo/2021-08-16	EPI_ISL_4374745
hCoV-19/Brazil/SP-IB_127774/2021/EPI_ISL_4374750/SaoPaulo/2021-08-16	EPI_ISL_4374750
hCoV-19/Brazil/SP-IB_127773/2021/EPI_ISL_4374756/SaoPaulo/2021-08-16	EPI_ISL_4374756
hCoV-19/Brazil/SP-IB_127664/2021/EPI_ISL_4374762/SaoPaulo/2021-08-16	EPI_ISL_4374762
hCoV-19/Brazil/SP-IB_127772/2021/EPI_ISL_4374767/SaoPaulo/2021-08-16	EPI_ISL_4374767
hCoV-19/Brazil/SP-IB_127663/2021/EPI_ISL_4374772/SaoPaulo/2021-08-16	EPI_ISL_4374772
hCoV-19/Brazil/SP-IB_127599/2021/EPI_ISL_4374777/SaoPaulo/2021-08-16	EPI_ISL_4374777
hCoV-19/Brazil/SP-IB_127652/2021/EPI_ISL_4374779/SaoPaulo/2021-08-16	EPI_ISL_4374779
hCoV-19/Brazil/SP-IB_127650/2021/EPI_ISL_4374781/SaoPaulo/2021-08-16	EPI_ISL_4374781
hCoV-19/Brazil/SP-IB_127597/2021/EPI_ISL_4374784/SaoPaulo/2021-08-16	EPI_ISL_4374784
hCoV-19/Brazil/SP-IB_127642/2021/EPI_ISL_4374785/SaoPaulo/2021-08-16	EPI_ISL_4374785
hCoV-19/Brazil/SP-IB_127765/2021/EPI_ISL_4374792/SaoPaulo/2021-08-16	EPI_ISL_4374792
hCoV-19/Brazil/SP-IB_127641/2021/EPI_ISL_4374798/SaoPaulo/2021-08-16	EPI_ISL_4374798
hCoV-19/Brazil/SP-IB_127640/2021/EPI_ISL_4374804/SaoPaulo/2021-08-16	EPI_ISL_4374804
hCoV-19/Brazil/SP-IB_127634/2021/EPI_ISL_4374809/SaoPaulo/2021-08-16	EPI_ISL_4374809
hCoV-19/Brazil/SP-IB_127633/2021/EPI_ISL_4374814/SaoPaulo/2021-08-16	EPI_ISL_4374814
hCoV-19/Brazil/SP-IB_127591/2021/EPI_ISL_4374816/SaoPaulo/2021-08-16	EPI_ISL_4374816
hCoV-19/Brazil/SP-IB_127590/2021/EPI_ISL_4374818/SaoPaulo/2021-08-16	EPI_ISL_4374818
hCoV-19/Brazil/SP-IB_128234/2021/EPI_ISL_4374820/SaoPaulo/2021-08-16	EPI_ISL_4374820
hCoV-19/Brazil/SP-IB_128233/2021/EPI_ISL_4374822/SaoPaulo/2021-08-16	EPI_ISL_4374822
hCoV-19/Brazil/SP-IB_128232/2021/EPI_ISL_4374828/SaoPaulo/2021-08-16	EPI_ISL_4374828
hCoV-19/Brazil/SP-IB_128231/2021/EPI_ISL_4374833/SaoPaulo/2021-08-16	EPI_ISL_4374833
hCoV-19/Brazil/SP-IB_127440/2021/EPI_ISL_4374838/SaoPaulo/2021-08-16	EPI_ISL_4374838
hCoV-19/Brazil/SP-IB_127700/2021/EPI_ISL_4374844/SaoPaulo/2021-08-16	EPI_ISL_4374844
hCoV-19/Brazil/SP-IB_127167/2021/EPI_ISL_4374850/SaoPaulo/2021-08-16	EPI_ISL_4374850
hCoV-19/Brazil/SP-IB_128230/2021/EPI_ISL_4374855/SaoPaulo/2021-08-15	EPI_ISL_4374855
hCoV-19/Brazil/SP-IB_128290/2021/EPI_ISL_4374861/SaoPaulo/2021-08-13	EPI_ISL_4374861
hCoV-19/Brazil/SP-IB_127702/2021/EPI_ISL_4374866/SaoPaulo/2021-08-13	EPI_ISL_4374866
hCoV-19/Brazil/SP-IB_127812/2021/EPI_ISL_4374871/SaoPaulo/2021-08-17	EPI_ISL_4374871
hCoV-19/Brazil/SP-IB_127725/2021/EPI_ISL_4374876/SaoPaulo/2021-08-17	EPI_ISL_4374876
hCoV-19/Brazil/SP-IB_127731/2021/EPI_ISL_4374882/SaoPaulo/2021-08-16	EPI_ISL_4374882
hCoV-19/Brazil/SP-IB_127442/2021/EPI_ISL_4374888/SaoPaulo/2021-08-18	EPI_ISL_4374888
hCoV-19/Brazil/SP-IB_127694/2021/EPI_ISL_4374894/SaoPaulo/2021-08-17	EPI_ISL_4374894
hCoV-19/Brazil/SP-IB_127436/2021/EPI_ISL_4374900/SaoPaulo/2021-08-13	EPI_ISL_4374900
hCoV-19/Brazil/SP-IB_127437/2021/EPI_ISL_4374905/SaoPaulo/2021-08-13	EPI_ISL_4374905
hCoV-19/Brazil/SP-IB_127438/2021/EPI_ISL_4374910/SaoPaulo/2021-08-13	EPI_ISL_4374910
hCoV-19/Brazil/SP-IB_127646/2021/EPI_ISL_4374916/SaoPaulo/2021-08-17	EPI_ISL_4374916
hCoV-19/Brazil/SP-IB_127631/2021/EPI_ISL_4374922/SaoPaulo/2021-08-17	EPI_ISL_4374922
hCoV-19/Brazil/SP-IB_127709/2021/EPI_ISL_4374927/SaoPaulo/2021-08-16	EPI_ISL_4374927
hCoV-19/Brazil/SP-IB_127439/2021/EPI_ISL_4374932/SaoPaulo/2021-08-13	EPI_ISL_4374932
hCoV-19/Brazil/SP-IB_128265/2021/EPI_ISL_4374936/SaoPaulo/2021-08-20	EPI_ISL_4374936
hCoV-19/Brazil/SP-IB_128088/2021/EPI_ISL_4374938/SaoPaulo/2021-08-23	EPI_ISL_4374938
hCoV-19/Brazil/SP-IB_127598/2021/EPI_ISL_4374940/SaoPaulo/2021-08-18	EPI_ISL_4374940
hCoV-19/Brazil/SP-IB_127592/2021/EPI_ISL_4374942/SaoPaulo/2021-08-18	EPI_ISL_4374942
hCoV-19/Brazil/SP-IB_127920/2021/EPI_ISL_4374947/SaoPaulo/2021-08-18	EPI_ISL_4374947
hCoV-19/Brazil/SP-IB_127919/2021/EPI_ISL_4374951/SaoPaulo/2021-08-18	EPI_ISL_4374951
hCoV-19/Brazil/SP-IB_127616/2021/EPI_ISL_4374960/SaoPaulo/2021-08-17	EPI_ISL_4374960
hCoV-19/Brazil/SP-IB_127595/2021/EPI_ISL_4374967/SaoPaulo/2021-08-17	EPI_ISL_4374967
hCoV-19/Brazil/SP-IB_127593/2021/EPI_ISL_4374973/SaoPaulo/2021-08-17	EPI_ISL_4374973
hCoV-19/Brazil/SP-IB_127613/2021/EPI_ISL_4374979/SaoPaulo/2021-08-16	EPI_ISL_4374979
hCoV-19/Brazil/SP-IB_127612/2021/EPI_ISL_4374986/SaoPaulo/2021-08-16	EPI_ISL_4374986
hCoV-19/Brazil/SP-IB_127611/2021/EPI_ISL_4374992/SaoPaulo/2021-08-16	EPI_ISL_4374992
hCoV-19/Brazil/SP-IB_127610/2021/EPI_ISL_4374997/SaoPaulo/2021-08-16	EPI_ISL_4374997
hCoV-19/Brazil/SP-IB_127608/2021/EPI_ISL_4375009/SaoPaulo/2021-08-16	EPI_ISL_4375009
hCoV-19/Brazil/SP-IB_127604/2021/EPI_ISL_4375012/SaoPaulo/2021-08-16	EPI_ISL_4375012
hCoV-19/Brazil/SP-IB_127603/2021/EPI_ISL_4375018/SaoPaulo/2021-08-16	EPI_ISL_4375018
hCoV-19/Brazil/SP-IB_127600/2021/EPI_ISL_4375024/SaoPaulo/2021-08-16	EPI_ISL_4375024
hCoV-19/Brazil/SP-IB_127596/2021/EPI_ISL_4375043/SaoPaulo/2021-08-16	EPI_ISL_4375043
hCoV-19/Brazil/SP-IB_127606/2021/EPI_ISL_4375065/SaoPaulo/2021-08-16	EPI_ISL_4375065
hCoV-19/Brazil/SP-IB_127751/2021/EPI_ISL_4375237/SaoPaulo/2021-08-17	EPI_ISL_4375237
hCoV-19/Brazil/SP-IB_127816/2021/EPI_ISL_4375245/SaoPaulo/2021-08-17	EPI_ISL_4375245
hCoV-19/Brazil/SP-IB_127670/2021/EPI_ISL_4375247/SaoPaulo/2021-08-17	EPI_ISL_4375247
hCoV-19/Brazil/SP-IB_127708/2021/EPI_ISL_4375250/SaoPaulo/2021-08-16	EPI_ISL_4375250
hCoV-19/Brazil/SP-IB_127686/2021/EPI_ISL_4375253/SaoPaulo/2021-08-19	EPI_ISL_4375253
hCoV-19/Brazil/BA-NVBS4661GENOV827960347859/2021/EPI_ISL_4413362/Bahia/2021-08-10	EPI_ISL_4413362
hCoV-19/Brazil/CE-NVBS4380GENOV402803822559/2021/EPI_ISL_4413363/Ceara/2021-08-05	EPI_ISL_4413363
hCoV-19/Brazil/DF-NVBS4123GENOV827947568277/2021/EPI_ISL_4413364/DistritoFederal/2021-08-06	EPI_ISL_4413364
hCoV-19/Brazil/DF-NVBS4126GENOV827965331655/2021/EPI_ISL_4413365/DistritoFederal/2021-08-11	EPI_ISL_4413365
hCoV-19/Brazil/DF-NVBS4135GENOV827952367247/2021/EPI_ISL_4413366/DistritoFederal/2021-08-07	EPI_ISL_4413366
hCoV-19/Brazil/DF-NVBS4137GENOV827964136770/2021/EPI_ISL_4413367/DistritoFederal/2021-08-10	EPI_ISL_4413367
hCoV-19/Brazil/DF-NVBS4140GENOV827974938951/2021/EPI_ISL_4413368/DistritoFederal/2021-08-12	EPI_ISL_4413368
hCoV-19/Brazil/DF-NVBS4144GENOV070980029964/2021/EPI_ISL_4413369/DistritoFederal/2021-08-09	EPI_ISL_4413369
hCoV-19/Brazil/DF-NVBS4145GENOV827983657850/2021/EPI_ISL_4413370/DistritoFederal/2021-08-14	EPI_ISL_4413370
hCoV-19/Brazil/DF-NVBS4158GENOV070979687830/2021/EPI_ISL_4413371/DistritoFederal/2021-08-04	EPI_ISL_4413371
hCoV-19/Brazil/DF-NVBS4163GENOV070980544665/2021/EPI_ISL_4413372/DistritoFederal/2021-08-13	EPI_ISL_4413372
hCoV-19/Brazil/DF-NVBS4164GENOV827979102111/2021/EPI_ISL_4413373/DistritoFederal/2021-08-13	EPI_ISL_4413373
hCoV-19/Brazil/DF-NVBS4167GENOV827926608154/2021/EPI_ISL_4413374/DistritoFederal/2021-08-02	EPI_ISL_4413374
hCoV-19/Brazil/DF-NVBS4169GENOV827980346276/2021/EPI_ISL_4413375/DistritoFederal/2021-08-13	EPI_ISL_4413375
hCoV-19/Brazil/DF-NVBS4170GENOV827974602265/2021/EPI_ISL_4413376/DistritoFederal/2021-08-12	EPI_ISL_4413376
hCoV-19/Brazil/DF-NVBS4182GENOV827957880741/2021/EPI_ISL_4413377/DistritoFederal/2021-08-09	EPI_ISL_4413377
hCoV-19/Brazil/DF-NVBS4183GENOV827957610393/2021/EPI_ISL_4413378/DistritoFederal/2021-08-09	EPI_ISL_4413378
hCoV-19/Brazil/DF-NVBS4185GENOV827979131418/2021/EPI_ISL_4413379/DistritoFederal/2021-08-13	EPI_ISL_4413379
hCoV-19/Brazil/DF-NVBS4188GENOV827931214777/2021/EPI_ISL_4413380/DistritoFederal/2021-08-03	EPI_ISL_4413380
hCoV-19/Brazil/DF-NVBS4189GENOV827966238489/2021/EPI_ISL_4413381/DistritoFederal/2021-08-11	EPI_ISL_4413381
hCoV-19/Brazil/DF-NVBS4193GENOV827939076179/2021/EPI_ISL_4413382/DistritoFederal/2021-08-05	EPI_ISL_4413382
hCoV-19/Brazil/DF-NVBS4197GENOV070980425728/2021/EPI_ISL_4413383/DistritoFederal/2021-08-12	EPI_ISL_4413383
hCoV-19/Brazil/DF-NVBS4201GENOV827969899014/2021/EPI_ISL_4413384/DistritoFederal/2021-08-11	EPI_ISL_4413384
hCoV-19/Brazil/DF-NVBS4202GENOV827922933571/2021/EPI_ISL_4413385/DistritoFederal/2021-08-01	EPI_ISL_4413385
hCoV-19/Brazil/DF-NVBS4204GENOV827940505323/2021/EPI_ISL_4413386/DistritoFederal/2021-08-05	EPI_ISL_4413386
hCoV-19/Brazil/DF-NVBS4206GENOV827953641162/2021/EPI_ISL_4413387/DistritoFederal/2021-08-08	EPI_ISL_4413387
hCoV-19/Brazil/DF-NVBS4208GENOV827948418984/2021/EPI_ISL_4413388/DistritoFederal/2021-08-06	EPI_ISL_4413388
hCoV-19/Brazil/DF-NVBS4211GENOV827939151067/2021/EPI_ISL_4413389/DistritoFederal/2021-08-05	EPI_ISL_4413389
hCoV-19/Brazil/MT-NVBS4160GENOV070979638788/2021/EPI_ISL_4413390/MatoGrosso/2021-08-03	EPI_ISL_4413390
hCoV-19/Brazil/MT-NVBS4195GENOV070980283724/2021/EPI_ISL_4413391/MatoGrosso/2021-08-11	EPI_ISL_4413391
hCoV-19/Brazil/MT-NVBS4854GENOV701247001262/2021/EPI_ISL_4413392/MatoGrosso/2021-08-10	EPI_ISL_4413392
hCoV-19/Brazil/MT-NVBS4875GENOV827941943377/2021/EPI_ISL_4413393/MatoGrosso/2021-08-05	EPI_ISL_4413393
hCoV-19/Brazil/PB-NVBS4392GENOV701321086710/2021/EPI_ISL_4413394/Paraiba/2021-08-02	EPI_ISL_4413394
hCoV-19/Brazil/PB-NVBS4414GENOV701321689072/2021/EPI_ISL_4413395/Paraiba/2021-08-04	EPI_ISL_4413395
hCoV-19/Brazil/PB-NVBS4440GENOV701321930655/2021/EPI_ISL_4413396/Paraiba/2021-08-05	EPI_ISL_4413396
hCoV-19/Brazil/PR-NVBS4479GENOV827973639217/2021/EPI_ISL_4413397/Parana/2021-08-12	EPI_ISL_4413397
hCoV-19/Brazil/PR-NVBS4480GENOV827976928875/2021/EPI_ISL_4413398/Parana/2021-08-14	EPI_ISL_4413398
hCoV-19/Brazil/PR-NVBS4481GENOV827979179564/2021/EPI_ISL_4413399/Parana/2021-08-13	EPI_ISL_4413399
hCoV-19/Brazil/PR-NVBS4483GENOV827963211126/2021/EPI_ISL_4413400/Parana/2021-08-10	EPI_ISL_4413400
hCoV-19/Brazil/PR-NVBS4485GENOV827979508845/2021/EPI_ISL_4413401/Parana/2021-08-13	EPI_ISL_4413401
hCoV-19/Brazil/PR-NVBS4486GENOV827971738417/2021/EPI_ISL_4413402/Parana/2021-08-13	EPI_ISL_4413402
hCoV-19/Brazil/PR-NVBS4487GENOV827982317816/2021/EPI_ISL_4413403/Parana/2021-08-14	EPI_ISL_4413403
hCoV-19/Brazil/PR-NVBS4488GENOV827981962345/2021/EPI_ISL_4413404/Parana/2021-08-14	EPI_ISL_4413404
hCoV-19/Brazil/PR-NVBS4491GENOV827936829204/2021/EPI_ISL_4413405/Parana/2021-08-04	EPI_ISL_4413405
hCoV-19/Brazil/PR-NVBS4492GENOV827931858117/2021/EPI_ISL_4413406/Parana/2021-08-03	EPI_ISL_4413406
hCoV-19/Brazil/PR-NVBS4493GENOV827974481068/2021/EPI_ISL_4413407/Parana/2021-08-12	EPI_ISL_4413407
hCoV-19/Brazil/PR-NVBS4494GENOV827971589552/2021/EPI_ISL_4413408/Parana/2021-08-12	EPI_ISL_4413408
hCoV-19/Brazil/PR-NVBS4495GENOV827979008031/2021/EPI_ISL_4413409/Parana/2021-08-13	EPI_ISL_4413409
hCoV-19/Brazil/PR-NVBS4496GENOV827962819293/2021/EPI_ISL_4413410/Parana/2021-08-10	EPI_ISL_4413410
hCoV-19/Brazil/PR-NVBS4497GENOV827968257921/2021/EPI_ISL_4413411/Parana/2021-08-11	EPI_ISL_4413411
hCoV-19/Brazil/PR-NVBS4501GENOV827931654030/2021/EPI_ISL_4413412/Parana/2021-08-03	EPI_ISL_4413412
hCoV-19/Brazil/PR-NVBS4505GENOV827963280641/2021/EPI_ISL_4413413/Parana/2021-08-11	EPI_ISL_4413413
hCoV-19/Brazil/PR-NVBS4506GENOV827968168814/2021/EPI_ISL_4413414/Parana/2021-08-11	EPI_ISL_4413414
hCoV-19/Brazil/PR-NVBS4507GENOV827974046830/2021/EPI_ISL_4413415/Parana/2021-08-12	EPI_ISL_4413415
hCoV-19/Brazil/PR-NVBS4511GENOV827931398590/2021/EPI_ISL_4413416/Parana/2021-08-04	EPI_ISL_4413416
hCoV-19/Brazil/PR-NVBS4512GENOV827968235097/2021/EPI_ISL_4413417/Parana/2021-08-11	EPI_ISL_4413417
hCoV-19/Brazil/PR-NVBS4513GENOV827974418866/2021/EPI_ISL_4413418/Parana/2021-08-12	EPI_ISL_4413418
hCoV-19/Brazil/PR-NVBS4514GENOV827962987770/2021/EPI_ISL_4413419/Parana/2021-08-10	EPI_ISL_4413419
hCoV-19/Brazil/PR-NVBS4515GENOV827962387990/2021/EPI_ISL_4413420/Parana/2021-08-10	EPI_ISL_4413420
hCoV-19/Brazil/PR-NVBS4516GENOV827978900411/2021/EPI_ISL_4413421/Parana/2021-08-13	EPI_ISL_4413421
hCoV-19/Brazil/PR-NVBS4517GENOV827933616876/2021/EPI_ISL_4413422/Parana/2021-08-04	EPI_ISL_4413422
hCoV-19/Brazil/PR-NVBS4522GENOV827962548964/2021/EPI_ISL_4413423/Parana/2021-08-10	EPI_ISL_4413423
hCoV-19/Brazil/PR-NVBS4524GENOV827978442942/2021/EPI_ISL_4413424/Parana/2021-08-13	EPI_ISL_4413424
hCoV-19/Brazil/PR-NVBS4525GENOV827969839164/2021/EPI_ISL_4413425/Parana/2021-08-13	EPI_ISL_4413425
hCoV-19/Brazil/PR-NVBS4527GENOV827957768148/2021/EPI_ISL_4413426/Parana/2021-08-09	EPI_ISL_4413426
hCoV-19/Brazil/PR-NVBS4531GENOV827940616449/2021/EPI_ISL_4413427/Parana/2021-08-05	EPI_ISL_4413427
hCoV-19/Brazil/PR-NVBS4532GENOV827942539098/2021/EPI_ISL_4413428/Parana/2021-08-05	EPI_ISL_4413428
hCoV-19/Brazil/PR-NVBS4533GENOV827941783515/2021/EPI_ISL_4413429/Parana/2021-08-05	EPI_ISL_4413429
hCoV-19/Brazil/PR-NVBS4535GENOV827942792875/2021/EPI_ISL_4413430/Parana/2021-08-05	EPI_ISL_4413430
hCoV-19/Brazil/PR-NVBS4537GENOV827956821875/2021/EPI_ISL_4413431/Parana/2021-08-09	EPI_ISL_4413431
hCoV-19/Brazil/PR-NVBS4538GENOV827947329878/2021/EPI_ISL_4413432/Parana/2021-08-06	EPI_ISL_4413432
hCoV-19/Brazil/PR-NVBS4539GENOV827962610029/2021/EPI_ISL_4413433/Parana/2021-08-10	EPI_ISL_4413433
hCoV-19/Brazil/PR-NVBS4540GENOV827954923366/2021/EPI_ISL_4413434/Parana/2021-08-09	EPI_ISL_4413434
hCoV-19/Brazil/PR-NVBS4541GENOV827955269500/2021/EPI_ISL_4413435/Parana/2021-08-09	EPI_ISL_4413435
hCoV-19/Brazil/PR-NVBS4543GENOV827929061550/2021/EPI_ISL_4413436/Parana/2021-08-03	EPI_ISL_4413436
hCoV-19/Brazil/PR-NVBS4545GENOV827972859029/2021/EPI_ISL_4413437/Parana/2021-08-12	EPI_ISL_4413437
hCoV-19/Brazil/PR-NVBS4546GENOV827984853435/2021/EPI_ISL_4413438/Parana/2021-08-14	EPI_ISL_4413438
hCoV-19/Brazil/PR-NVBS4547GENOV827937991726/2021/EPI_ISL_4413439/Parana/2021-08-05	EPI_ISL_4413439
hCoV-19/Brazil/PR-NVBS4548GENOV827942366625/2021/EPI_ISL_4413440/Parana/2021-08-06	EPI_ISL_4413440
hCoV-19/Brazil/PR-NVBS4550GENOV827942600569/2021/EPI_ISL_4413441/Parana/2021-08-05	EPI_ISL_4413441
hCoV-19/Brazil/PR-NVBS4552GENOV827928743723/2021/EPI_ISL_4413442/Parana/2021-08-03	EPI_ISL_4413442
hCoV-19/Brazil/PR-NVBS4554GENOV827962761325/2021/EPI_ISL_4413443/Parana/2021-08-10	EPI_ISL_4413443
hCoV-19/Brazil/PR-NVBS4555GENOV827954973798/2021/EPI_ISL_4413444/Parana/2021-08-10	EPI_ISL_4413444
hCoV-19/Brazil/PR-NVBS4559GENOV827950986440/2021/EPI_ISL_4413445/Parana/2021-08-07	EPI_ISL_4413445
hCoV-19/Brazil/PR-NVBS4564GENOV827938262825/2021/EPI_ISL_4413446/Parana/2021-08-06	EPI_ISL_4413446
hCoV-19/Brazil/PR-NVBS4566GENOV827941732933/2021/EPI_ISL_4413447/Parana/2021-08-05	EPI_ISL_4413447
hCoV-19/Brazil/PR-NVBS4568GENOV827944840284/2021/EPI_ISL_4413448/Parana/2021-08-06	EPI_ISL_4413448
hCoV-19/Brazil/PR-NVBS4570GENOV827969488058/2021/EPI_ISL_4413449/Parana/2021-08-12	EPI_ISL_4413449
hCoV-19/Brazil/PR-NVBS4571GENOV827942483681/2021/EPI_ISL_4413450/Parana/2021-08-05	EPI_ISL_4413450
hCoV-19/Brazil/PR-NVBS4573GENOV827961457106/2021/EPI_ISL_4413451/Parana/2021-08-10	EPI_ISL_4413451
hCoV-19/Brazil/PR-NVBS4574GENOV827935187053/2021/EPI_ISL_4413452/Parana/2021-08-04	EPI_ISL_4413452
hCoV-19/Brazil/PR-NVBS4577GENOV827930811335/2021/EPI_ISL_4413453/Parana/2021-08-03	EPI_ISL_4413453
hCoV-19/Brazil/PR-NVBS4578GENOV827973014410/2021/EPI_ISL_4413454/Parana/2021-08-12	EPI_ISL_4413454
hCoV-19/Brazil/PR-NVBS4579GENOV827983889480/2021/EPI_ISL_4413455/Parana/2021-08-14	EPI_ISL_4413455
hCoV-19/Brazil/PR-NVBS4580GENOV827961611836/2021/EPI_ISL_4413456/Parana/2021-08-10	EPI_ISL_4413456
hCoV-19/Brazil/PR-NVBS4583GENOV827923542178/2021/EPI_ISL_4413457/Parana/2021-08-02	EPI_ISL_4413457
hCoV-19/Brazil/PR-NVBS4586GENOV827926334053/2021/EPI_ISL_4413458/Parana/2021-08-02	EPI_ISL_4413458
hCoV-19/Brazil/PR-NVBS4587GENOV827932538704/2021/EPI_ISL_4413459/Parana/2021-08-03	EPI_ISL_4413459
hCoV-19/Brazil/PR-NVBS4591GENOV827974141368/2021/EPI_ISL_4413460/Parana/2021-08-12	EPI_ISL_4413460
hCoV-19/Brazil/PR-NVBS4593GENOV827983252789/2021/EPI_ISL_4413461/Parana/2021-08-14	EPI_ISL_4413461
hCoV-19/Brazil/PR-NVBS4594GENOV827932292576/2021/EPI_ISL_4413462/Parana/2021-08-03	EPI_ISL_4413462
hCoV-19/Brazil/PR-NVBS4596GENOV827966805230/2021/EPI_ISL_4413463/Parana/2021-08-11	EPI_ISL_4413463
hCoV-19/Brazil/PR-NVBS4597GENOV827936460858/2021/EPI_ISL_4413464/Parana/2021-08-04	EPI_ISL_4413464
hCoV-19/Brazil/PR-NVBS4601GENOV827974279924/2021/EPI_ISL_4413465/Parana/2021-08-12	EPI_ISL_4413465
hCoV-19/Brazil/PR-NVBS4602GENOV827927417991/2021/EPI_ISL_4413466/Parana/2021-08-02	EPI_ISL_4413466
hCoV-19/Brazil/PR-NVBS4603GENOV827979275976/2021/EPI_ISL_4413467/Parana/2021-08-13	EPI_ISL_4413467
hCoV-19/Brazil/PR-NVBS4604GENOV827978852437/2021/EPI_ISL_4413468/Parana/2021-08-13	EPI_ISL_4413468
hCoV-19/Brazil/PR-NVBS4605GENOV827932364747/2021/EPI_ISL_4413469/Parana/2021-08-04	EPI_ISL_4413469
hCoV-19/Brazil/PR-NVBS4607GENOV827967149234/2021/EPI_ISL_4413470/Parana/2021-08-11	EPI_ISL_4413470
hCoV-19/Brazil/PE-NVBS4309GENOV827978884124/2021/EPI_ISL_4413471/Pernambuco/2021-08-13	EPI_ISL_4413471
hCoV-19/Brazil/PE-NVBS4320GENOV827936262803/2021/EPI_ISL_4413472/Pernambuco/2021-08-05	EPI_ISL_4413472
hCoV-19/Brazil/PE-NVBS4323GENOV701321697206/2021/EPI_ISL_4413473/Pernambuco/2021-08-04	EPI_ISL_4413473
hCoV-19/Brazil/PE-NVBS4325GENOV827985913008/2021/EPI_ISL_4413474/Pernambuco/2021-08-15	EPI_ISL_4413474
hCoV-19/Brazil/PE-NVBS4337GENOV827939519263/2021/EPI_ISL_4413475/Pernambuco/2021-08-05	EPI_ISL_4413475
hCoV-19/Brazil/PE-NVBS4340GENOV827931234850/2021/EPI_ISL_4413476/Pernambuco/2021-08-03	EPI_ISL_4413476
hCoV-19/Brazil/PE-NVBS4341GENOV827979320089/2021/EPI_ISL_4413477/Pernambuco/2021-08-13	EPI_ISL_4413477
hCoV-19/Brazil/PE-NVBS4346GENOV827969082430/2021/EPI_ISL_4413478/Pernambuco/2021-08-11	EPI_ISL_4413478
hCoV-19/Brazil/PE-NVBS4356GENOV827974253184/2021/EPI_ISL_4413479/Pernambuco/2021-08-12	EPI_ISL_4413479
hCoV-19/Brazil/PE-NVBS4359GENOV827985291090/2021/EPI_ISL_4413480/Pernambuco/2021-08-15	EPI_ISL_4413480
hCoV-19/Brazil/PE-NVBS4360GENOV827972743946/2021/EPI_ISL_4413481/Pernambuco/2021-08-12	EPI_ISL_4413481
hCoV-19/Brazil/PE-NVBS4369GENOV827952584699/2021/EPI_ISL_4413482/Pernambuco/2021-08-07	EPI_ISL_4413482
hCoV-19/Brazil/PE-NVBS4372GENOV827973884235/2021/EPI_ISL_4413483/Pernambuco/2021-08-12	EPI_ISL_4413483
hCoV-19/Brazil/PE-NVBS4378GENOV827941484948/2021/EPI_ISL_4413484/Pernambuco/2021-08-05	EPI_ISL_4413484
hCoV-19/Brazil/PE-NVBS4385GENOV827973933476/2021/EPI_ISL_4413485/Pernambuco/2021-08-12	EPI_ISL_4413485
hCoV-19/Brazil/PE-NVBS4387GENOV827924495114/2021/EPI_ISL_4413486/Pernambuco/2021-08-02	EPI_ISL_4413486
hCoV-19/Brazil/PE-NVBS4391GENOV827946550556/2021/EPI_ISL_4413487/Pernambuco/2021-08-06	EPI_ISL_4413487
hCoV-19/Brazil/PE-NVBS4394GENOV827958079809/2021/EPI_ISL_4413488/Pernambuco/2021-08-10	EPI_ISL_4413488
hCoV-19/Brazil/PE-NVBS4397GENOV827941971080/2021/EPI_ISL_4413489/Pernambuco/2021-08-05	EPI_ISL_4413489
hCoV-19/Brazil/PE-NVBS4398GENOV827968722993/2021/EPI_ISL_4413490/Pernambuco/2021-08-11	EPI_ISL_4413490
hCoV-19/Brazil/PE-NVBS4400GENOV827941467842/2021/EPI_ISL_4413491/Pernambuco/2021-08-05	EPI_ISL_4413491
hCoV-19/Brazil/PE-NVBS4404GENOV701323199128/2021/EPI_ISL_4413492/Pernambuco/2021-08-11	EPI_ISL_4413492
hCoV-19/Brazil/PE-NVBS4405GENOV827977732303/2021/EPI_ISL_4413493/Pernambuco/2021-08-13	EPI_ISL_4413493
hCoV-19/Brazil/PE-NVBS4412GENOV701322597895/2021/EPI_ISL_4413494/Pernambuco/2021-08-09	EPI_ISL_4413494
hCoV-19/Brazil/PE-NVBS4421GENOV701323199074/2021/EPI_ISL_4413495/Pernambuco/2021-08-11	EPI_ISL_4413495
hCoV-19/Brazil/PE-NVBS4424GENOV827979409128/2021/EPI_ISL_4413496/Pernambuco/2021-08-13	EPI_ISL_4413496
hCoV-19/Brazil/PE-NVBS4426GENOV827963914690/2021/EPI_ISL_4413497/Pernambuco/2021-08-11	EPI_ISL_4413497
hCoV-19/Brazil/PE-NVBS4435GENOV827936228885/2021/EPI_ISL_4413498/Pernambuco/2021-08-05	EPI_ISL_4413498
hCoV-19/Brazil/PE-NVBS4436GENOV827957101648/2021/EPI_ISL_4413499/Pernambuco/2021-08-09	EPI_ISL_4413499
hCoV-19/Brazil/PE-NVBS4438GENOV827965766969/2021/EPI_ISL_4413500/Pernambuco/2021-08-11	EPI_ISL_4413500
hCoV-19/Brazil/PE-NVBS4441GENOV827941729834/2021/EPI_ISL_4413501/Pernambuco/2021-08-06	EPI_ISL_4413501
hCoV-19/Brazil/PE-NVBS4444GENOV827968708287/2021/EPI_ISL_4413502/Pernambuco/2021-08-11	EPI_ISL_4413502
hCoV-19/Brazil/PE-NVBS4446GENOV827980083058/2021/EPI_ISL_4413503/Pernambuco/2021-08-14	EPI_ISL_4413503
hCoV-19/Brazil/PE-NVBS4452GENOV827979462390/2021/EPI_ISL_4413504/Pernambuco/2021-08-13	EPI_ISL_4413504
hCoV-19/Brazil/PE-NVBS4453GENOV827969010723/2021/EPI_ISL_4413505/Pernambuco/2021-08-11	EPI_ISL_4413505
hCoV-19/Brazil/PE-NVBS4458GENOV827972110649/2021/EPI_ISL_4413506/Pernambuco/2021-08-12	EPI_ISL_4413506
hCoV-19/Brazil/PE-NVBS4466GENOV827946804475/2021/EPI_ISL_4413507/Pernambuco/2021-08-06	EPI_ISL_4413507
hCoV-19/Brazil/PE-NVBS4469GENOV827957400352/2021/EPI_ISL_4413508/Pernambuco/2021-08-09	EPI_ISL_4413508
hCoV-19/Brazil/PE-NVBS4470GENOV827962067687/2021/EPI_ISL_4413509/Pernambuco/2021-08-10	EPI_ISL_4413509
hCoV-19/Brazil/PE-NVBS4471GENOV827984230205/2021/EPI_ISL_4413510/Pernambuco/2021-08-14	EPI_ISL_4413510
hCoV-19/Brazil/PE-NVBS4478GENOV827931575748/2021/EPI_ISL_4413511/Pernambuco/2021-08-03	EPI_ISL_4413511
hCoV-19/Brazil/PI-NVBS4374GENOV701322278756/2021/EPI_ISL_4413512/Piaui/2021-08-07	EPI_ISL_4413512
hCoV-19/Brazil/SC-NVBS4615GENOV045615982969/2021/EPI_ISL_4413513/SantaCatarina/2021-08-13	EPI_ISL_4413513
hCoV-19/Brazil/SC-NVBS4824GENOV045615936887/2021/EPI_ISL_4413514/SantaCatarina/2021-08-10	EPI_ISL_4413514
hCoV-19/Brazil/SC-NVBS4849GENOV045615883327/2021/EPI_ISL_4413515/SantaCatarina/2021-08-05	EPI_ISL_4413515
hCoV-19/Brazil/SC-NVBS4852GENOV045615980071/2021/EPI_ISL_4413516/SantaCatarina/2021-08-13	EPI_ISL_4413516
hCoV-19/Brazil/SC-NVBS4877GENOV045615891797/2021/EPI_ISL_4413517/SantaCatarina/2021-08-06	EPI_ISL_4413517
hCoV-19/Brazil/SP-NVBS4617GENOV821441931360/2021/EPI_ISL_4413518/SaoPaulo/2021-08-07	EPI_ISL_4413518
hCoV-19/Brazil/SP-NVBS4620GENOV827958551381/2021/EPI_ISL_4413519/SaoPaulo/2021-08-10	EPI_ISL_4413519
hCoV-19/Brazil/SP-NVBS4622GENOV827972696235/2021/EPI_ISL_4413520/SaoPaulo/2021-08-12	EPI_ISL_4413520
hCoV-19/Brazil/SP-NVBS4625GENOV130639218740/2021/EPI_ISL_4413521/SaoPaulo/2021-08-09	EPI_ISL_4413521
hCoV-19/Brazil/SP-NVBS4629GENOV827975378473/2021/EPI_ISL_4413522/SaoPaulo/2021-08-13	EPI_ISL_4413522
hCoV-19/Brazil/SP-NVBS4630GENOV827980029308/2021/EPI_ISL_4413523/SaoPaulo/2021-08-13	EPI_ISL_4413523
hCoV-19/Brazil/SP-NVBS4637GENOV130639205214/2021/EPI_ISL_4413524/SaoPaulo/2021-08-08	EPI_ISL_4413524
hCoV-19/Brazil/SP-NVBS4641GENOV827960686194/2021/EPI_ISL_4413525/SaoPaulo/2021-08-10	EPI_ISL_4413525
hCoV-19/Brazil/SP-NVBS4643GENOV821442095917/2021/EPI_ISL_4413526/SaoPaulo/2021-08-09	EPI_ISL_4413526
hCoV-19/Brazil/SP-NVBS4646GENOV827968582504/2021/EPI_ISL_4413527/SaoPaulo/2021-08-11	EPI_ISL_4413527
hCoV-19/Brazil/SP-NVBS4649GENOV827974206982/2021/EPI_ISL_4413528/SaoPaulo/2021-08-12	EPI_ISL_4413528
hCoV-19/Brazil/SP-NVBS4650GENOV827979514723/2021/EPI_ISL_4413529/SaoPaulo/2021-08-13	EPI_ISL_4413529
hCoV-19/Brazil/SP-NVBS4659GENOV827975161747/2021/EPI_ISL_4413530/SaoPaulo/2021-08-12	EPI_ISL_4413530
hCoV-19/Brazil/SP-NVBS4664GENOV827969096109/2021/EPI_ISL_4413531/SaoPaulo/2021-08-11	EPI_ISL_4413531
hCoV-19/Brazil/SP-NVBS4666GENOV827969372715/2021/EPI_ISL_4413532/SaoPaulo/2021-08-11	EPI_ISL_4413532
hCoV-19/Brazil/SP-NVBS4673GENOV827972084346/2021/EPI_ISL_4413533/SaoPaulo/2021-08-12	EPI_ISL_4413533
hCoV-19/Brazil/SP-NVBS4674GENOV827982693279/2021/EPI_ISL_4413534/SaoPaulo/2021-08-14	EPI_ISL_4413534
hCoV-19/Brazil/SP-NVBS4676GENOV827974308532/2021/EPI_ISL_4413535/SaoPaulo/2021-08-12	EPI_ISL_4413535
hCoV-19/Brazil/SP-NVBS4677GENOV827972943346/2021/EPI_ISL_4413536/SaoPaulo/2021-08-12	EPI_ISL_4413536
hCoV-19/Brazil/SP-NVBS4678GENOV827968758466/2021/EPI_ISL_4413537/SaoPaulo/2021-08-12	EPI_ISL_4413537
hCoV-19/Brazil/SP-NVBS4680GENOV827974821932/2021/EPI_ISL_4413538/SaoPaulo/2021-08-12	EPI_ISL_4413538
hCoV-19/Brazil/SP-NVBS4686GENOV827972559592/2021/EPI_ISL_4413539/SaoPaulo/2021-08-12	EPI_ISL_4413539
hCoV-19/Brazil/SP-NVBS4791GENOV827958717169/2021/EPI_ISL_4413540/SaoPaulo/2021-08-09	EPI_ISL_4413540
hCoV-19/Brazil/SP-NVBS4795GENOV827947757046/2021/EPI_ISL_4413541/SaoPaulo/2021-08-06	EPI_ISL_4413541
hCoV-19/Brazil/SP-NVBS4796GENOV827947804290/2021/EPI_ISL_4413542/SaoPaulo/2021-08-06	EPI_ISL_4413542
hCoV-19/Brazil/SP-NVBS4797GENOV045615931615/2021/EPI_ISL_4413543/SaoPaulo/2021-08-10	EPI_ISL_4413543
hCoV-19/Brazil/SP-NVBS4800GENOV827942392297/2021/EPI_ISL_4413544/SaoPaulo/2021-08-06	EPI_ISL_4413544
hCoV-19/Brazil/SP-NVBS4801GENOV827947817863/2021/EPI_ISL_4413545/SaoPaulo/2021-08-06	EPI_ISL_4413545
hCoV-19/Brazil/SP-NVBS4802GENOV827937414881/2021/EPI_ISL_4413546/SaoPaulo/2021-08-04	EPI_ISL_4413546
hCoV-19/Brazil/SP-NVBS4808GENOV827973969376/2021/EPI_ISL_4413547/SaoPaulo/2021-08-12	EPI_ISL_4413547
hCoV-19/Brazil/SP-NVBS4810GENOV827946942719/2021/EPI_ISL_4413548/SaoPaulo/2021-08-06	EPI_ISL_4413548
hCoV-19/Brazil/SP-NVBS4812GENOV827957136046/2021/EPI_ISL_4413549/SaoPaulo/2021-08-09	EPI_ISL_4413549
hCoV-19/Brazil/SP-NVBS4822GENOV130639240437/2021/EPI_ISL_4413550/SaoPaulo/2021-08-10	EPI_ISL_4413550
hCoV-19/Brazil/SP-NVBS4832GENOV827957908551/2021/EPI_ISL_4413551/SaoPaulo/2021-08-10	EPI_ISL_4413551
hCoV-19/Brazil/SP-NVBS4836GENOV045615911266/2021/EPI_ISL_4413552/SaoPaulo/2021-08-09	EPI_ISL_4413552
hCoV-19/Brazil/SP-NVBS4846GENOV701247597567/2021/EPI_ISL_4413553/SaoPaulo/2021-08-11	EPI_ISL_4413553
hCoV-19/Brazil/SP-NVBS4848GENOV701246562436/2021/EPI_ISL_4413554/SaoPaulo/2021-08-09	EPI_ISL_4413554
hCoV-19/Brazil/SP-NVBS4856GENOV827957031204/2021/EPI_ISL_4413555/SaoPaulo/2021-08-11	EPI_ISL_4413555
hCoV-19/Brazil/SP-NVBS4861GENOV701246091257/2021/EPI_ISL_4413556/SaoPaulo/2021-08-09	EPI_ISL_4413556
hCoV-19/Brazil/SP-NVBS4863GENOV821442114588/2021/EPI_ISL_4413557/SaoPaulo/2021-08-10	EPI_ISL_4413557
hCoV-19/Brazil/SP-NVBS4867GENOV827947548330/2021/EPI_ISL_4413558/SaoPaulo/2021-08-06	EPI_ISL_4413558
hCoV-19/Brazil/TO-NVBS4198GENOV070980562430/2021/EPI_ISL_4413559/Tocantins/2021-08-14	EPI_ISL_4413559
hCoV-19/Brazil/DF-NVBS4121GENOV827948389635/2021/EPI_ISL_4413562/DistritoFederal/2021-08-06	EPI_ISL_4413562
hCoV-19/Brazil/PE-NVBS4475GENOV827926812216/2021/EPI_ISL_4413563/Pernambuco/2021-08-02	EPI_ISL_4413563
hCoV-19/Brazil/PR-NVBS4503GENOV827979196530/2021/EPI_ISL_4413564/Parana/2021-08-13	EPI_ISL_4413564
hCoV-19/Brazil/PR-NVBS4549GENOV827952786208/2021/EPI_ISL_4413565/Parana/2021-08-07	EPI_ISL_4413565
hCoV-19/Brazil/SP-NVBS4660GENOV701248254667/2021/EPI_ISL_4413566/SaoPaulo/2021-08-12	EPI_ISL_4413566
hCoV-19/Brazil/SP-NVBS4827GENOV827957258724/2021/EPI_ISL_4413567/SaoPaulo/2021-08-09	EPI_ISL_4413567
hCoV-19/Brazil/SP-NVBS4860GENOV827974756463/2021/EPI_ISL_4413577/SaoPaulo/2021-08-12	EPI_ISL_4413577
hCoV-19/Brazil/SP-NVBS4662GENOV827968595016/2021/EPI_ISL_4413781/SaoPaulo/2021-08-11	EPI_ISL_4413781
hCoV-19/Brazil/SP-NVBS4652GENOV827969216354/2021/EPI_ISL_4413782/SaoPaulo/2021-08-11	EPI_ISL_4413782
hCoV-19/Brazil/SP-NVBS4858GENOV827979893088/2021/EPI_ISL_4413783/SaoPaulo/2021-08-13	EPI_ISL_4413783
hCoV-19/Brazil/SP-NVBS4871GENOV827968798882/2021/EPI_ISL_4413784/SaoPaulo/2021-08-11	EPI_ISL_4413784
hCoV-19/Brazil/PI-NVBS4326GENOV701323632588/2021/EPI_ISL_4413800/Piaui/2021-08-13	EPI_ISL_4413800
hCoV-19/Brazil/PR-NVBS4558GENOV827959274821/2021/EPI_ISL_4413801/Parana/2021-08-10	EPI_ISL_4413801
hCoV-19/Brazil/SP-NVBS4624GENOV827954669950/2021/EPI_ISL_4413807/SaoPaulo/2021-08-09	EPI_ISL_4413807
hCoV-19/Brazil/DF-NVBS3872GENOV70977737537/2021/EPI_ISL_4414148/DistritoFederal/2021-07-08	EPI_ISL_4414148
hCoV-19/Brazil/DF-NVBS3903GENOV827834566546/2021/EPI_ISL_4414149/DistritoFederal/2021-07-12	EPI_ISL_4414149
hCoV-19/Brazil/DF-NVBS3913GENOV827816359456/2021/EPI_ISL_4414150/DistritoFederal/2021-07-07	EPI_ISL_4414150
hCoV-19/Brazil/DF-NVBS3949GENOV827795260514/2021/EPI_ISL_4414151/DistritoFederal/2021-07-02	EPI_ISL_4414151
hCoV-19/Brazil/PR-NVBS3780GENOV827804152311/2021/EPI_ISL_4414152/Parana/2021-07-05	EPI_ISL_4414152
hCoV-19/Brazil/PR-NVBS3789GENOV827814771373/2021/EPI_ISL_4414153/Parana/2021-07-07	EPI_ISL_4414153
hCoV-19/Brazil/PR-NVBS3795GENOV827806596045/2021/EPI_ISL_4414154/Parana/2021-07-06	EPI_ISL_4414154
hCoV-19/Brazil/PR-NVBS3807GENOV827838973395/2021/EPI_ISL_4414155/Parana/2021-07-13	EPI_ISL_4414155
hCoV-19/Brazil/PR-NVBS3811GENOV827827149497/2021/EPI_ISL_4414156/Parana/2021-07-10	EPI_ISL_4414156
hCoV-19/Brazil/PR-NVBS3832GENOV827850738224/2021/EPI_ISL_4414157/Parana/2021-07-15	EPI_ISL_4414157
hCoV-19/Brazil/PR-NVBS3834GENOV827840556364/2021/EPI_ISL_4414158/Parana/2021-07-13	EPI_ISL_4414158
hCoV-19/Brazil/PR-NVBS3835GENOV827845741246/2021/EPI_ISL_4414159/Parana/2021-07-14	EPI_ISL_4414159
hCoV-19/Brazil/PR-NVBS3837GENOV827839248881/2021/EPI_ISL_4414160/Parana/2021-07-14	EPI_ISL_4414160
hCoV-19/Brazil/RJ-NVBS3300GENOV827794490196/2021/EPI_ISL_4414161/RiodeJaneiro/2021-07-02	EPI_ISL_4414161
hCoV-19/Brazil/RJ-BS3325GENOV500256652782/2021/EPI_ISL_4414162/RiodeJaneiro/2021-07-30	EPI_ISL_4414162
hCoV-19/Brazil/RJ-NVBS3326GENOV700920803360/2021/EPI_ISL_4414163/RiodeJaneiro/2021-07-04	EPI_ISL_4414163
hCoV-19/Brazil/RJ-NVBS3334GENOV827851783629/2021/EPI_ISL_4414164/RiodeJaneiro/2021-07-15	EPI_ISL_4414164
hCoV-19/Brazil/RJ-NVBS3338GENOV827846636008/2021/EPI_ISL_4414165/RiodeJaneiro/2021-07-15	EPI_ISL_4414165
hCoV-19/Brazil/RJ-NVBS3340GENOV827829535205/2021/EPI_ISL_4414166/RiodeJaneiro/2021-07-12	EPI_ISL_4414166
hCoV-19/Brazil/RJ-NVBS3343GENOV700924219631/2021/EPI_ISL_4414167/RiodeJaneiro/2021-07-15	EPI_ISL_4414167
hCoV-19/Brazil/RJ-NVBS3346GENOV700921167171/2021/EPI_ISL_4414168/RiodeJaneiro/2021-07-05	EPI_ISL_4414168
hCoV-19/Brazil/RJ-NVBS3351GENOV827850565455/2021/EPI_ISL_4414169/RiodeJaneiro/2021-07-15	EPI_ISL_4414169
hCoV-19/Brazil/RJ-NVBS3355GENOV827844839302/2021/EPI_ISL_4414170/RiodeJaneiro/2021-07-14	EPI_ISL_4414170
hCoV-19/Brazil/RJ-NVBS3366GENOV827846454275/2021/EPI_ISL_4414171/RiodeJaneiro/2021-07-14	EPI_ISL_4414171
hCoV-19/Brazil/RJ-NVBS3369GENOV827851771978/2021/EPI_ISL_4414172/RiodeJaneiro/2021-07-15	EPI_ISL_4414172
hCoV-19/Brazil/RJ-NVBS3371GENOV700922999283/2021/EPI_ISL_4414173/RiodeJaneiro/2021-07-12	EPI_ISL_4414173
hCoV-19/Brazil/RJ-NVBS3374GENOV827808626665/2021/EPI_ISL_4414174/RiodeJaneiro/2021-07-06	EPI_ISL_4414174
hCoV-19/Brazil/RJ-NVBS3379GENOV821440219995/2021/EPI_ISL_4414175/RiodeJaneiro/2021-07-14	EPI_ISL_4414175
hCoV-19/Brazil/RJ-NVBS3475GENOV827820642971/2021/EPI_ISL_4414176/RiodeJaneiro/2021-07-08	EPI_ISL_4414176
hCoV-19/Brazil/RJ-NVBS3476GENOV827809563563/2021/EPI_ISL_4414177/RiodeJaneiro/2021-07-06	EPI_ISL_4414177
hCoV-19/Brazil/RJ-NVBS3477GENOV827811064249/2021/EPI_ISL_4414178/RiodeJaneiro/2021-07-07	EPI_ISL_4414178
hCoV-19/Brazil/RJ-NVBS3479GENOV700922152084/2021/EPI_ISL_4414179/RiodeJaneiro/2021-07-08	EPI_ISL_4414179
hCoV-19/Brazil/RJ-NVBS3481GENOV827805227773/2021/EPI_ISL_4414180/RiodeJaneiro/2021-07-07	EPI_ISL_4414180
hCoV-19/Brazil/RJ-NVBS3485GENOV827818517830/2021/EPI_ISL_4414181/RiodeJaneiro/2021-07-08	EPI_ISL_4414181
hCoV-19/Brazil/RJ-NVBS3488GENOV700922256201/2021/EPI_ISL_4414182/RiodeJaneiro/2021-07-08	EPI_ISL_4414182
hCoV-19/Brazil/RJ-NVBS3491GENOV827810338839/2021/EPI_ISL_4414183/RiodeJaneiro/2021-07-07	EPI_ISL_4414183
hCoV-19/Brazil/RJ-NVBS3492GENOV827815891131/2021/EPI_ISL_4414184/RiodeJaneiro/2021-07-07	EPI_ISL_4414184
hCoV-19/Brazil/RJ-NVBS3493GENOV700921803444/2021/EPI_ISL_4414185/RiodeJaneiro/2021-07-07	EPI_ISL_4414185
hCoV-19/Brazil/RJ-NVBS3499GENOV827812865777/2021/EPI_ISL_4414186/RiodeJaneiro/2021-07-08	EPI_ISL_4414186
hCoV-19/Brazil/RJ-NVBS3500GENOV827820557718/2021/EPI_ISL_4414187/RiodeJaneiro/2021-07-08	EPI_ISL_4414187
hCoV-19/Brazil/RJ-NVBS3501GENOV827817841639/2021/EPI_ISL_4414188/RiodeJaneiro/2021-07-08	EPI_ISL_4414188
hCoV-19/Brazil/RJ-NVBS3505GENOV827813245639/2021/EPI_ISL_4414189/RiodeJaneiro/2021-07-07	EPI_ISL_4414189
hCoV-19/Brazil/RJ-NVBS3506GENOV807814382441/2021/EPI_ISL_4414190/RiodeJaneiro/2021-07-07	EPI_ISL_4414190
hCoV-19/Brazil/RJ-NVBS3509GENOV827814689708/2021/EPI_ISL_4414191/RiodeJaneiro/2021-07-07	EPI_ISL_4414191
hCoV-19/Brazil/RJ-NVBS3510GENOV827820576771/2021/EPI_ISL_4414192/RiodeJaneiro/2021-07-08	EPI_ISL_4414192
hCoV-19/Brazil/RJ-NVBS3512GENOV700922220486/2021/EPI_ISL_4414193/RiodeJaneiro/2021-07-08	EPI_ISL_4414193
hCoV-19/Brazil/RJ-NVBS3516GENOV700923614864/2021/EPI_ISL_4414194/RiodeJaneiro/2021-07-14	EPI_ISL_4414194
hCoV-19/Brazil/RJ-NVBS3523GENOV827824550272/2021/EPI_ISL_4414195/RiodeJaneiro/2021-07-09	EPI_ISL_4414195
hCoV-19/Brazil/RJ-NVBS3525GENOV700922284204/2021/EPI_ISL_4414196/RiodeJaneiro/2021-07-08	EPI_ISL_4414196
hCoV-19/Brazil/RJ-NVBS3529GENOV827840216930/2021/EPI_ISL_4414197/RiodeJaneiro/2021-07-13	EPI_ISL_4414197
hCoV-19/Brazil/RJ-NVBS3530GENOV700922550200/2021/EPI_ISL_4414198/RiodeJaneiro/2021-07-09	EPI_ISL_4414198
hCoV-19/Brazil/RJ-NVBS3537GENOV827810250827/2021/EPI_ISL_4414199/RiodeJaneiro/2021-07-06	EPI_ISL_4414199
hCoV-19/Brazil/RJ-NVBS3539GENOV700921104411/2021/EPI_ISL_4414200/RiodeJaneiro/2021-07-05	EPI_ISL_4414200
hCoV-19/Brazil/RJ-NVBS3540GENOV821439580594/2021/EPI_ISL_4414201/RiodeJaneiro/2021-07-05	EPI_ISL_4414201
hCoV-19/Brazil/RJ-NVBS3541GENOV827851232646/2021/EPI_ISL_4414202/RiodeJaneiro/2021-07-15	EPI_ISL_4414202
hCoV-19/Brazil/RJ-NVBS3542GENOV700921341489/2021/EPI_ISL_4414203/RiodeJaneiro/2021-07-06	EPI_ISL_4414203
hCoV-19/Brazil/RJ-NVBS3545GENOV827840132544/2021/EPI_ISL_4414204/RiodeJaneiro/2021-07-13	EPI_ISL_4414204
hCoV-19/Brazil/RJ-NVBS3547GENOV827839299975/2021/EPI_ISL_4414205/RiodeJaneiro/2021-07-13	EPI_ISL_4414205
hCoV-19/Brazil/RJ-NVBS3550GENOV700924300056/2021/EPI_ISL_4414206/RiodeJaneiro/2021-07-15	EPI_ISL_4414206
hCoV-19/Brazil/RJ-NVBS3560GENOV827840218682/2021/EPI_ISL_4414207/RiodeJaneiro/2021-07-13	EPI_ISL_4414207
hCoV-19/Brazil/RJ-NVBS3562GENOV700921167874/2021/EPI_ISL_4414208/RiodeJaneiro/2021-07-06	EPI_ISL_4414208
hCoV-19/Brazil/RJ-NVBS3563GENOV700920797508/2021/EPI_ISL_4414209/RiodeJaneiro/2021-07-03	EPI_ISL_4414209
hCoV-19/Brazil/RJ-NVBS3568GENOV827825042332/2021/EPI_ISL_4414210/RiodeJaneiro/2021-07-10	EPI_ISL_4414210
hCoV-19/Brazil/RJ-NVBS3569GENOV827810215543/2021/EPI_ISL_4414211/RiodeJaneiro/2021-07-06	EPI_ISL_4414211
hCoV-19/Brazil/RJ-NVBS3668GENOV827825030162/2021/EPI_ISL_4414212/RiodeJaneiro/2021-07-09	EPI_ISL_4414212
hCoV-19/Brazil/RJ-NVBS3675GENOV827794637324/2021/EPI_ISL_4414213/RiodeJaneiro/2021-07-03	EPI_ISL_4414213
hCoV-19/Brazil/RJ-NVBS3676GENOV827851781519/2021/EPI_ISL_4414214/RiodeJaneiro/2021-07-15	EPI_ISL_4414214
hCoV-19/Brazil/RJ-NVBS3677GENOV827840027109/2021/EPI_ISL_4414215/RiodeJaneiro/2021-07-14	EPI_ISL_4414215
hCoV-19/Brazil/RJ-NVBS3678GENOV827826815300/2021/EPI_ISL_4414216/RiodeJaneiro/2021-07-12	EPI_ISL_4414216
hCoV-19/Brazil/RJ-NVBS3679GENOV827846225141/2021/EPI_ISL_4414217/RiodeJaneiro/2021-07-14	EPI_ISL_4414217
hCoV-19/Brazil/RJ-NVBS3682GENOV807825849179/2021/EPI_ISL_4414218/RiodeJaneiro/2021-07-11	EPI_ISL_4414218
hCoV-19/Brazil/RJ-NVBS3687GENOV827829218337/2021/EPI_ISL_4414219/RiodeJaneiro/2021-07-12	EPI_ISL_4414219
hCoV-19/Brazil/RJ-NVBS3690GENOV700922761248/2021/EPI_ISL_4414220/RiodeJaneiro/2021-07-10	EPI_ISL_4414220
hCoV-19/Brazil/RJ-NVBS3695GENOV807845536264/2021/EPI_ISL_4414221/RiodeJaneiro/2021-07-14	EPI_ISL_4414221
hCoV-19/Brazil/RJ-NVBS3703GENOV827840271502/2021/EPI_ISL_4414222/RiodeJaneiro/2021-07-13	EPI_ISL_4414222
hCoV-19/Brazil/RJ-NVBS3705GENOV700922769794/2021/EPI_ISL_4414223/RiodeJaneiro/2021-07-11	EPI_ISL_4414223
hCoV-19/Brazil/RJ-NVBS3706GENOV827829238311/2021/EPI_ISL_4414224/RiodeJaneiro/2021-07-12	EPI_ISL_4414224
hCoV-19/Brazil/RJ-NVBS3708GENOV827844313185/2021/EPI_ISL_4414225/RiodeJaneiro/2021-07-14	EPI_ISL_4414225
hCoV-19/Brazil/RJ-NVBS3709GENOV700922550286/2021/EPI_ISL_4414226/RiodeJaneiro/2021-07-09	EPI_ISL_4414226
hCoV-19/Brazil/RJ-NVBS3711GENOV827834468109/2021/EPI_ISL_4414227/RiodeJaneiro/2021-07-12	EPI_ISL_4414227
hCoV-19/Brazil/RJ-NVBS3715GENOV827845632810/2021/EPI_ISL_4414228/RiodeJaneiro/2021-07-14	EPI_ISL_4414228
hCoV-19/Brazil/RJ-NVBS3725GENOV827839191002/2021/EPI_ISL_4414229/RiodeJaneiro/2021-07-14	EPI_ISL_4414229
hCoV-19/Brazil/RJ-NVBS3729GENOV827824884537/2021/EPI_ISL_4414230/RiodeJaneiro/2021-07-09	EPI_ISL_4414230
hCoV-19/Brazil/RJ-NVBS3731GENOV827835016927/2021/EPI_ISL_4414231/RiodeJaneiro/2021-07-13	EPI_ISL_4414231
hCoV-19/Brazil/RJ-NVBS3744GENOV827834828941/2021/EPI_ISL_4414232/RiodeJaneiro/2021-07-13	EPI_ISL_4414232
hCoV-19/Brazil/RJ-NVBS3750GENOV807840691111/2021/EPI_ISL_4414234/RiodeJaneiro/2021-07-13	EPI_ISL_4414234
hCoV-19/Brazil/RJ-NVBS3752GENOV827835503472/2021/EPI_ISL_4414235/RiodeJaneiro/2021-07-13	EPI_ISL_4414235
hCoV-19/Brazil/RJ-NVBS3753GENOV827841899736/2021/EPI_ISL_4414236/RiodeJaneiro/2021-07-14	EPI_ISL_4414236
hCoV-19/Brazil/RJ-NVBS3754GENOV807835413711/2021/EPI_ISL_4414237/RiodeJaneiro/2021-07-13	EPI_ISL_4414237
hCoV-19/Brazil/RS-NVBS3557GENOV827824976621/2021/EPI_ISL_4414238/RioGrandedoSul/2021-07-09	EPI_ISL_4414238
hCoV-19/Brazil/SP-NVBS3305GENOV827846888872/2021/EPI_ISL_4414239/SaoPaulo/2021-07-14	EPI_ISL_4414239
hCoV-19/Brazil/SP-NVBS3494GENOV827819784804/2021/EPI_ISL_4414240/SaoPaulo/2021-07-08	EPI_ISL_4414240
hCoV-19/Brazil/SP-NVBS3544GENOV827846405000/2021/EPI_ISL_4414241/SaoPaulo/2021-07-15	EPI_ISL_4414241
hCoV-19/Brazil/SC-FIOCRUZ-50073/2021/EPI_ISL_4414900/SantaCatarina/2021-09-03	EPI_ISL_4414900
hCoV-19/Brazil/SC-FIOCRUZ-50085/2021/EPI_ISL_4414901/SantaCatarina/2021-09-03	EPI_ISL_4414901
hCoV-19/Brazil/SC-FIOCRUZ-50065/2021/EPI_ISL_4414902/SantaCatarina/2021-08-18	EPI_ISL_4414902
hCoV-19/Brazil/SC-FIOCRUZ-50062/2021/EPI_ISL_4414907/SantaCatarina/2021-08-20	EPI_ISL_4414907
hCoV-19/Brazil/SC-FIOCRUZ-50068/2021/EPI_ISL_4414910/SantaCatarina/2021-08-18	EPI_ISL_4414910
hCoV-19/Brazil/SC-FIOCRUZ-50079/2021/EPI_ISL_4414912/SantaCatarina/2021-09-03	EPI_ISL_4414912
hCoV-19/Brazil/SC-FIOCRUZ-50071/2021/EPI_ISL_4414915/SantaCatarina/2021-08-31	EPI_ISL_4414915
hCoV-19/Brazil/SC-FIOCRUZ-50060/2021/EPI_ISL_4414917/SantaCatarina/2021-08-19	EPI_ISL_4414917
hCoV-19/Brazil/SC-FIOCRUZ-50061/2021/EPI_ISL_4414918/SantaCatarina/2021-08-19	EPI_ISL_4414918
hCoV-19/Brazil/SC-FIOCRUZ-50070/2021/EPI_ISL_4414919/SantaCatarina/2021-08-18	EPI_ISL_4414919
hCoV-19/Brazil/SC-FIOCRUZ-50063/2021/EPI_ISL_4414920/SantaCatarina/2021-08-20	EPI_ISL_4414920
hCoV-19/Brazil/SC-FIOCRUZ-50064/2021/EPI_ISL_4414921/SantaCatarina/2021-08-18	EPI_ISL_4414921
hCoV-19/Brazil/SC-FIOCRUZ-50076/2021/EPI_ISL_4414922/SantaCatarina/2021-09-03	EPI_ISL_4414922
hCoV-19/Brazil/SC-FIOCRUZ-50077/2021/EPI_ISL_4414923/SantaCatarina/2021-09-03	EPI_ISL_4414923
hCoV-19/Brazil/SC-FIOCRUZ-50069/2021/EPI_ISL_4414924/SantaCatarina/2021-08-19	EPI_ISL_4414924
hCoV-19/Brazil/SC-FIOCRUZ-50066/2021/EPI_ISL_4414926/SantaCatarina/2021-08-18	EPI_ISL_4414926
hCoV-19/Brazil/SC-FIOCRUZ-50087/2021/EPI_ISL_4414928/SantaCatarina/2021-08-23	EPI_ISL_4414928
hCoV-19/Brazil/SC-FIOCRUZ-50090/2021/EPI_ISL_4414930/SantaCatarina/2021-08-25	EPI_ISL_4414930
hCoV-19/Brazil/BA-LACEN-BA579-291560685/2021/EPI_ISL_4417760/Bahia/2021-08-03	EPI_ISL_4417760
hCoV-19/Brazil/BA-LACEN-BA583-291572089/2021/EPI_ISL_4417764/Bahia/2021-08-06	EPI_ISL_4417764
hCoV-19/Brazil/BA-LACEN-BA586-291572696/2021/EPI_ISL_4417767/Bahia/2021-08-06	EPI_ISL_4417767
hCoV-19/Brazil/BA-LACEN-BA588-291653340/2021/EPI_ISL_4417769/Bahia/2021-09-02	EPI_ISL_4417769
hCoV-19/Brazil/BA-LACEN-BA589-291636497/2021/EPI_ISL_4417770/Bahia/2021-08-27	EPI_ISL_4417770
hCoV-19/Brazil/BA-LACEN-BA596-291571068/2021/EPI_ISL_4417777/Bahia/2021-08-06	EPI_ISL_4417777
hCoV-19/Brazil/BA-LACEN-BA603-291573395/2021/EPI_ISL_4417784/Bahia/2021-08-07	EPI_ISL_4417784
hCoV-19/Brazil/BA-LACEN-BA607-291612420/2021/EPI_ISL_4417788/Bahia/2021-08-19	EPI_ISL_4417788
hCoV-19/Brazil/BA-LACEN-BA628-291564017/2021/EPI_ISL_4417809/Bahia/2021-08-03	EPI_ISL_4417809
hCoV-19/Brazil/AP-FIOCRUZ-50385/2021/EPI_ISL_4418860/Amapa/2021-08-23	EPI_ISL_4418860
hCoV-19/Brazil/RJ-FIOCRUZ-50103/2021/EPI_ISL_4418870/RiodeJaneiro/2021-09-10	EPI_ISL_4418870
hCoV-19/Brazil/RN-FIOCRUZ-50167/2021/EPI_ISL_4418873/RioGrandedoNorte/2021-08-26	EPI_ISL_4418873
hCoV-19/Brazil/RN-FIOCRUZ-50172/2021/EPI_ISL_4418876/RioGrandedoNorte/2021-08-26	EPI_ISL_4418876
hCoV-19/Brazil/RN-FIOCRUZ-50171/2021/EPI_ISL_4418877/RioGrandedoNorte/2021-08-25	EPI_ISL_4418877
hCoV-19/Brazil/RN-FIOCRUZ-50169/2021/EPI_ISL_4418878/RioGrandedoNorte/2021-08-31	EPI_ISL_4418878
hCoV-19/Brazil/RJ-NXBS1903GENOV807674328719/2021/EPI_ISL_4423506/RiodeJaneiro/2021-06-07	EPI_ISL_4423506
hCoV-19/Brazil/MT-NVBS3047GENOV070977596721/2021/EPI_ISL_4424023/MatoGrosso/2021-07-07	EPI_ISL_4424023
hCoV-19/Brazil/MT-NVBS2775GENOV827820685244/2021/EPI_ISL_4424024/MatoGrosso/2021-07-08	EPI_ISL_4424024
hCoV-19/Brazil/MT-NVBS3077GENOV827803382177/2021/EPI_ISL_4424030/MatoGrosso/2021-07-05	EPI_ISL_4424030
hCoV-19/Brazil/MT-NVBS3107GENOV070978271610/2021/EPI_ISL_4424044/MatoGrosso/2021-07-15	EPI_ISL_4424044
hCoV-19/Brazil/MT-NVBS3108GENOV070978251193/2021/EPI_ISL_4424046/MatoGrosso/2021-07-15	EPI_ISL_4424046
hCoV-19/Brazil/PR-NVBS2606GENOV827799099431/2021/EPI_ISL_4424283/Parana/2021-07-03	EPI_ISL_4424283
hCoV-19/Brazil/PR-NVBS2641GENOV827804528581/2021/EPI_ISL_4424285/Parana/2021-07-05	EPI_ISL_4424285
hCoV-19/Brazil/PR-NVBS2602GENOV827814810478/2021/EPI_ISL_4424287/Parana/2021-07-07	EPI_ISL_4424287
hCoV-19/Brazil/PR-NVBS2655GENOV45371165156/2021/EPI_ISL_4424288/Parana/2021-07-08	EPI_ISL_4424288
hCoV-19/Brazil/PR-NVBS2685GENOV45371166115/2021/EPI_ISL_4424290/Parana/2021-07-08	EPI_ISL_4424290
hCoV-19/Brazil/PR-NVBS2683GENOV45371707226/2021/EPI_ISL_4424292/Parana/2021-07-12	EPI_ISL_4424292
hCoV-19/Brazil/PR-NVBS2616GENOV827834756282/2021/EPI_ISL_4424294/Parana/2021-07-13	EPI_ISL_4424294
hCoV-19/Brazil/PR-NVBS2704GENOV45372113200/2021/EPI_ISL_4424296/Parana/2021-07-14	EPI_ISL_4424296
hCoV-19/Brazil/RS-NVBS3097GENOV045615634370/2021/EPI_ISL_4424355/RioGrandedoSul/2021-07-15	EPI_ISL_4424355
hCoV-19/Brazil/SC-NVBS2711GENOV45371160908/2021/EPI_ISL_4424384/SantaCatarina/2021-07-08	EPI_ISL_4424384
hCoV-19/Brazil/SP-NVBS2915GENOV827789779206/2021/EPI_ISL_4424797/SaoPaulo/2021-07-01	EPI_ISL_4424797
hCoV-19/Brazil/SP-NVBS3019GENOV827799347341/2021/EPI_ISL_4424799/SaoPaulo/2021-07-04	EPI_ISL_4424799
hCoV-19/Brazil/SP-NVBS2751GENOV827803420572/2021/EPI_ISL_4424801/SaoPaulo/2021-07-05	EPI_ISL_4424801
hCoV-19/Brazil/SP-NVBS3100GENOV827843773683/2021/EPI_ISL_4424802/SaoPaulo/2021-07-14	EPI_ISL_4424802
hCoV-19/Brazil/SP-NVBS3124GENOV827852621425/2021/EPI_ISL_4424804/SaoPaulo/2021-07-15	EPI_ISL_4424804
hCoV-19/Brazil/SP-NVBS3161GENOV701236642773/2021/EPI_ISL_4424806/SaoPaulo/2021-07-15	EPI_ISL_4424806
hCoV-19/Brazil/PR-NVBS996GENOV44905645850/2021/EPI_ISL_4428259/Parana/2021-06-15	EPI_ISL_4428259
hCoV-19/Brazil/PR-NVBS951GENOV827691903300/2021/EPI_ISL_4428262/Parana/2021-06-10	EPI_ISL_4428262
hCoV-19/Brazil/PR-NVBS932GENOV827684001556/2021/EPI_ISL_4428265/Parana/2021-06-09	EPI_ISL_4428265
hCoV-19/Brazil/SP-HIAE-ID790/2021/EPI_ISL_4468714/SaoPaulo/2021-09-22	EPI_ISL_4468714
hCoV-19/Brazil/SP-HIAE-ID791/2021/EPI_ISL_4468715/SaoPaulo/2021-09-22	EPI_ISL_4468715
hCoV-19/Brazil/SP-HIAE-ID793/2021/EPI_ISL_4468717/SaoPaulo/2021-09-22	EPI_ISL_4468717
hCoV-19/Brazil/SP-HIAE-ID794/2021/EPI_ISL_4468718/SaoPaulo/2021-09-22	EPI_ISL_4468718
hCoV-19/Brazil/SP-HIAE-ID795/2021/EPI_ISL_4468719/SaoPaulo/2021-09-22	EPI_ISL_4468719
hCoV-19/Brazil/SP-HIAE-ID796/2021/EPI_ISL_4468720/SaoPaulo/2021-09-22	EPI_ISL_4468720
hCoV-19/Brazil/SP-HIAE-ID797/2021/EPI_ISL_4468721/SaoPaulo/2021-09-22	EPI_ISL_4468721
hCoV-19/Brazil/SP-HIAE-ID798/2021/EPI_ISL_4468722/SaoPaulo/2021-09-22	EPI_ISL_4468722
hCoV-19/Brazil/SP-HIAE-ID799/2021/EPI_ISL_4468723/SaoPaulo/2021-09-22	EPI_ISL_4468723
hCoV-19/Brazil/SP-HIAE-ID800/2021/EPI_ISL_4468724/SaoPaulo/2021-09-22	EPI_ISL_4468724
hCoV-19/Brazil/SP-HIAE-ID801/2021/EPI_ISL_4468725/SaoPaulo/2021-09-22	EPI_ISL_4468725
hCoV-19/Brazil/SP-HIAE-ID802/2021/EPI_ISL_4468726/SaoPaulo/2021-09-22	EPI_ISL_4468726
hCoV-19/Brazil/SP-HIAE-ID803/2021/EPI_ISL_4468727/SaoPaulo/2021-09-22	EPI_ISL_4468727
hCoV-19/Brazil/SP-HIAE-ID804/2021/EPI_ISL_4468728/SaoPaulo/2021-09-22	EPI_ISL_4468728
hCoV-19/Brazil/SP-HIAE-ID805/2021/EPI_ISL_4468729/SaoPaulo/2021-09-22	EPI_ISL_4468729
hCoV-19/Brazil/SP-HIAE-ID806/2021/EPI_ISL_4468730/SaoPaulo/2021-09-22	EPI_ISL_4468730
hCoV-19/Brazil/SP-HIAE-ID807/2021/EPI_ISL_4468731/SaoPaulo/2021-09-22	EPI_ISL_4468731
hCoV-19/Brazil/SP-HIAE-ID808/2021/EPI_ISL_4468732/SaoPaulo/2021-09-22	EPI_ISL_4468732
hCoV-19/Brazil/SP-HIAE-ID809/2021/EPI_ISL_4468733/SaoPaulo/2021-09-22	EPI_ISL_4468733
hCoV-19/Brazil/SP-HIAE-ID810/2021/EPI_ISL_4468734/SaoPaulo/2021-09-22	EPI_ISL_4468734
hCoV-19/Brazil/SP-HIAE-ID811/2021/EPI_ISL_4468735/SaoPaulo/2021-09-22	EPI_ISL_4468735
hCoV-19/Brazil/SP-HIAE-ID812/2021/EPI_ISL_4468736/SaoPaulo/2021-09-22	EPI_ISL_4468736
hCoV-19/Brazil/SP-HIAE-ID813/2021/EPI_ISL_4468737/SaoPaulo/2021-09-22	EPI_ISL_4468737
hCoV-19/Brazil/SP-HIAE-ID814/2021/EPI_ISL_4468738/SaoPaulo/2021-09-22	EPI_ISL_4468738
hCoV-19/Brazil/SP-HIAE-ID816/2021/EPI_ISL_4468740/SaoPaulo/2021-09-22	EPI_ISL_4468740
hCoV-19/Brazil/SP-HIAE-ID817/2021/EPI_ISL_4468741/SaoPaulo/2021-09-22	EPI_ISL_4468741
hCoV-19/Brazil/SP-HIAE-ID818/2021/EPI_ISL_4468742/SaoPaulo/2021-09-22	EPI_ISL_4468742
hCoV-19/Brazil/SP-HIAE-ID819/2021/EPI_ISL_4468743/SaoPaulo/2021-09-22	EPI_ISL_4468743
hCoV-19/Brazil/SP-HIAE-ID820/2021/EPI_ISL_4468744/SaoPaulo/2021-09-22	EPI_ISL_4468744
hCoV-19/Brazil/SP-HIAE-ID821/2021/EPI_ISL_4468745/SaoPaulo/2021-09-22	EPI_ISL_4468745
hCoV-19/Brazil/SP-HIAE-ID822/2021/EPI_ISL_4468746/SaoPaulo/2021-09-22	EPI_ISL_4468746
hCoV-19/Brazil/SP-HIAE-ID823/2021/EPI_ISL_4468747/SaoPaulo/2021-09-22	EPI_ISL_4468747
hCoV-19/Brazil/SP-HIAE-ID824/2021/EPI_ISL_4468748/SaoPaulo/2021-09-22	EPI_ISL_4468748
hCoV-19/Brazil/SP-HIAE-ID825/2021/EPI_ISL_4468749/SaoPaulo/2021-09-22	EPI_ISL_4468749
hCoV-19/Brazil/SP-HIAE-ID826/2021/EPI_ISL_4468750/SaoPaulo/2021-09-22	EPI_ISL_4468750
hCoV-19/Brazil/SP-HIAE-ID827/2021/EPI_ISL_4468751/SaoPaulo/2021-09-22	EPI_ISL_4468751
hCoV-19/Brazil/SP-IB_129345/2021/EPI_ISL_4468877/SaoPaulo/2021-08-23	EPI_ISL_4468877
hCoV-19/Brazil/SP-IB_129344/2021/EPI_ISL_4468878/SaoPaulo/2021-08-23	EPI_ISL_4468878
hCoV-19/Brazil/SP-IB_129343/2021/EPI_ISL_4468879/SaoPaulo/2021-08-23	EPI_ISL_4468879
hCoV-19/Brazil/SP-IB_129342/2021/EPI_ISL_4468880/SaoPaulo/2021-08-23	EPI_ISL_4468880
hCoV-19/Brazil/SP-IB_129352/2021/EPI_ISL_4468881/SaoPaulo/2021-08-23	EPI_ISL_4468881
hCoV-19/Brazil/SP-IB_129341/2021/EPI_ISL_4468882/SaoPaulo/2021-08-23	EPI_ISL_4468882
hCoV-19/Brazil/SP-IB_129340/2021/EPI_ISL_4468883/SaoPaulo/2021-08-24	EPI_ISL_4468883
hCoV-19/Brazil/SP-IB_129339/2021/EPI_ISL_4468884/SaoPaulo/2021-08-24	EPI_ISL_4468884
hCoV-19/Brazil/SP-IB_129338/2021/EPI_ISL_4468885/SaoPaulo/2021-08-25	EPI_ISL_4468885
hCoV-19/Brazil/SP-IB_129337/2021/EPI_ISL_4468886/SaoPaulo/2021-08-25	EPI_ISL_4468886
hCoV-19/Brazil/SP-IB_129336/2021/EPI_ISL_4468887/SaoPaulo/2021-08-25	EPI_ISL_4468887
hCoV-19/Brazil/SP-IB_129351/2021/EPI_ISL_4468888/SaoPaulo/2021-08-25	EPI_ISL_4468888
hCoV-19/Brazil/SP-IB_129335/2021/EPI_ISL_4468889/SaoPaulo/2021-08-25	EPI_ISL_4468889
hCoV-19/Brazil/SP-IB_129349/2021/EPI_ISL_4468891/SaoPaulo/2021-08-25	EPI_ISL_4468891
hCoV-19/Brazil/SP-IB_129249/2021/EPI_ISL_4468892/SaoPaulo/2021-08-25	EPI_ISL_4468892
hCoV-19/Brazil/SP-IB_129247/2021/EPI_ISL_4468894/SaoPaulo/2021-08-25	EPI_ISL_4468894
hCoV-19/Brazil/SP-IB_129246/2021/EPI_ISL_4468895/SaoPaulo/2021-08-25	EPI_ISL_4468895
hCoV-19/Brazil/SP-IB_129245/2021/EPI_ISL_4468896/SaoPaulo/2021-08-25	EPI_ISL_4468896
hCoV-19/Brazil/SP-IB_129240/2021/EPI_ISL_4468898/SaoPaulo/2021-08-26	EPI_ISL_4468898
hCoV-19/Brazil/SP-IB_129236/2021/EPI_ISL_4468901/SaoPaulo/2021-08-26	EPI_ISL_4468901
hCoV-19/Brazil/SP-IB_129235/2021/EPI_ISL_4468902/SaoPaulo/2021-08-26	EPI_ISL_4468902
hCoV-19/Brazil/SP-IB_129234/2021/EPI_ISL_4468903/SaoPaulo/2021-08-26	EPI_ISL_4468903
hCoV-19/Brazil/SP-IB_129232/2021/EPI_ISL_4468905/SaoPaulo/2021-08-26	EPI_ISL_4468905
hCoV-19/Brazil/SP-IB_129229/2021/EPI_ISL_4468908/SaoPaulo/2021-08-27	EPI_ISL_4468908
hCoV-19/Brazil/SP-IB_129226/2021/EPI_ISL_4468910/SaoPaulo/2021-08-27	EPI_ISL_4468910
hCoV-19/Brazil/SP-IB_129225/2021/EPI_ISL_4468911/SaoPaulo/2021-08-27	EPI_ISL_4468911
hCoV-19/Brazil/SP-IB_129224/2021/EPI_ISL_4468912/SaoPaulo/2021-08-27	EPI_ISL_4468912
hCoV-19/Brazil/SP-IB_129078/2021/EPI_ISL_4468913/SaoPaulo/2021-08-20	EPI_ISL_4468913
hCoV-19/Brazil/SP-IB_129093/2021/EPI_ISL_4468914/SaoPaulo/2021-08-25	EPI_ISL_4468914
hCoV-19/Brazil/SP-IB_129098/2021/EPI_ISL_4468915/SaoPaulo/2021-08-26	EPI_ISL_4468915
hCoV-19/Brazil/SP-IB_129088/2021/EPI_ISL_4468916/SaoPaulo/2021-08-18	EPI_ISL_4468916
hCoV-19/Brazil/SP-IB_129080/2021/EPI_ISL_4468917/SaoPaulo/2021-08-20	EPI_ISL_4468917
hCoV-19/Brazil/SP-IB_129081/2021/EPI_ISL_4468918/SaoPaulo/2021-08-20	EPI_ISL_4468918
hCoV-19/Brazil/SP-IB_129082/2021/EPI_ISL_4468919/SaoPaulo/2021-08-20	EPI_ISL_4468919
hCoV-19/Brazil/SP-IB_128983/2021/EPI_ISL_4468920/SaoPaulo/2021-08-23	EPI_ISL_4468920
hCoV-19/Brazil/SP-IB_128980/2021/EPI_ISL_4468921/SaoPaulo/2021-08-22	EPI_ISL_4468921
hCoV-19/Brazil/SP-IB_128831/2021/EPI_ISL_4468922/SaoPaulo/2021-08-22	EPI_ISL_4468922
hCoV-19/Brazil/SP-IB_128976/2021/EPI_ISL_4468923/SaoPaulo/2021-08-23	EPI_ISL_4468923
hCoV-19/Brazil/SP-IB_128975/2021/EPI_ISL_4468924/SaoPaulo/2021-08-23	EPI_ISL_4468924
hCoV-19/Brazil/SP-IB_128622/2021/EPI_ISL_4468925/SaoPaulo/2021-08-24	EPI_ISL_4468925
hCoV-19/Brazil/SP-IB_128604/2021/EPI_ISL_4468926/SaoPaulo/2021-08-23	EPI_ISL_4468926
hCoV-19/Brazil/SP-IB_128602/2021/EPI_ISL_4468927/SaoPaulo/2021-08-23	EPI_ISL_4468927
hCoV-19/Brazil/SP-IB_128595/2021/EPI_ISL_4468928/SaoPaulo/2021-08-24	EPI_ISL_4468928
hCoV-19/Brazil/SP-IB_128588/2021/EPI_ISL_4468929/SaoPaulo/2021-08-23	EPI_ISL_4468929
hCoV-19/Brazil/SP-IB_129103/2021/EPI_ISL_4468930/SaoPaulo/2021-08-24	EPI_ISL_4468930
hCoV-19/Brazil/SP-IB_129137/2021/EPI_ISL_4468933/SaoPaulo/2021-08-23	EPI_ISL_4468933
hCoV-19/Brazil/SP-IB_128565/2021/EPI_ISL_4468936/SaoPaulo/2021-08-25	EPI_ISL_4468936
hCoV-19/Brazil/SP-IB_128563/2021/EPI_ISL_4468937/SaoPaulo/2021-08-24	EPI_ISL_4468937
hCoV-19/Brazil/SP-IB_129151/2021/EPI_ISL_4468939/SaoPaulo/2021-08-25	EPI_ISL_4468939
hCoV-19/Brazil/SP-IB_129145/2021/EPI_ISL_4468940/SaoPaulo/2021-08-24	EPI_ISL_4468940
hCoV-19/Brazil/SP-IB_129119/2021/EPI_ISL_4468942/SaoPaulo/2021-08-24	EPI_ISL_4468942
hCoV-19/Brazil/SP-IB_129108/2021/EPI_ISL_4468943/SaoPaulo/2021-08-25	EPI_ISL_4468943
hCoV-19/Brazil/SP-IB_129123/2021/EPI_ISL_4468944/SaoPaulo/2021-08-24	EPI_ISL_4468944
hCoV-19/Brazil/SP-IB_129116/2021/EPI_ISL_4468945/SaoPaulo/2021-08-25	EPI_ISL_4468945
hCoV-19/Brazil/SP-IB_129131/2021/EPI_ISL_4468947/SaoPaulo/2021-08-24	EPI_ISL_4468947
hCoV-19/Brazil/SP-IB_129130/2021/EPI_ISL_4468949/SaoPaulo/2021-08-25	EPI_ISL_4468949
hCoV-19/Brazil/SP-IB_129121/2021/EPI_ISL_4468950/SaoPaulo/2021-08-24	EPI_ISL_4468950
hCoV-19/Brazil/SP-IB_129132/2021/EPI_ISL_4468951/SaoPaulo/2021-08-24	EPI_ISL_4468951
hCoV-19/Brazil/SP-IB_129139/2021/EPI_ISL_4468953/SaoPaulo/2021-08-26	EPI_ISL_4468953
hCoV-19/Brazil/SP-IB_129105/2021/EPI_ISL_4468954/SaoPaulo/2021-08-25	EPI_ISL_4468954
hCoV-19/Brazil/SP-IB_129106/2021/EPI_ISL_4468955/SaoPaulo/2021-08-26	EPI_ISL_4468955
hCoV-19/Brazil/SP-IB_129104/2021/EPI_ISL_4468956/SaoPaulo/2021-08-25	EPI_ISL_4468956
hCoV-19/Brazil/SP-IB_129163/2021/EPI_ISL_4468957/SaoPaulo/2021-08-25	EPI_ISL_4468957
hCoV-19/Brazil/SP-IB_129149/2021/EPI_ISL_4468958/SaoPaulo/2021-08-25	EPI_ISL_4468958
hCoV-19/Brazil/SP-IB_129158/2021/EPI_ISL_4468960/SaoPaulo/2021-08-25	EPI_ISL_4468960
hCoV-19/Brazil/SP-IB_129155/2021/EPI_ISL_4468961/SaoPaulo/2021-08-25	EPI_ISL_4468961
hCoV-19/Brazil/SP-IB_129154/2021/EPI_ISL_4468962/SaoPaulo/2021-08-26	EPI_ISL_4468962
hCoV-19/Brazil/SP-IB_128826/2021/EPI_ISL_4468963/SaoPaulo/2021-08-28	EPI_ISL_4468963
hCoV-19/Brazil/SP-IB_128958/2021/EPI_ISL_4468964/SaoPaulo/2021-08-27	EPI_ISL_4468964
hCoV-19/Brazil/SP-IB_128957/2021/EPI_ISL_4468965/SaoPaulo/2021-08-28	EPI_ISL_4468965
hCoV-19/Brazil/SP-IB_128825/2021/EPI_ISL_4468966/SaoPaulo/2021-08-27	EPI_ISL_4468966
hCoV-19/Brazil/SP-IB_128954/2021/EPI_ISL_4468967/SaoPaulo/2021-08-28	EPI_ISL_4468967
hCoV-19/Brazil/SP-IB_128953/2021/EPI_ISL_4468968/SaoPaulo/2021-08-28	EPI_ISL_4468968
hCoV-19/Brazil/SP-IB_129044/2021/EPI_ISL_4468969/SaoPaulo/2021-08-28	EPI_ISL_4468969
hCoV-19/Brazil/SP-IB_129216/2021/EPI_ISL_4468971/SaoPaulo/2021-08-20	EPI_ISL_4468971
hCoV-19/Brazil/SP-IB_130229/2021/EPI_ISL_4469583/SaoPaulo/2021-09-01	EPI_ISL_4469583
hCoV-19/Brazil/SP-IB_130165/2021/EPI_ISL_4469584/SaoPaulo/2021-08-31	EPI_ISL_4469584
hCoV-19/Brazil/SP-IB_130164/2021/EPI_ISL_4469585/SaoPaulo/2021-08-31	EPI_ISL_4469585
hCoV-19/Brazil/SP-IB_130163/2021/EPI_ISL_4469586/SaoPaulo/2021-08-31	EPI_ISL_4469586
hCoV-19/Brazil/SP-IB_130162/2021/EPI_ISL_4469587/SaoPaulo/2021-08-31	EPI_ISL_4469587
hCoV-19/Brazil/SP-IB_130161/2021/EPI_ISL_4469588/SaoPaulo/2021-08-31	EPI_ISL_4469588
hCoV-19/Brazil/SP-IB_130160/2021/EPI_ISL_4469589/SaoPaulo/2021-08-31	EPI_ISL_4469589
hCoV-19/Brazil/SP-IB_129916/2021/EPI_ISL_4469590/SaoPaulo/2021-08-31	EPI_ISL_4469590
hCoV-19/Brazil/SP-IB_130159/2021/EPI_ISL_4469591/SaoPaulo/2021-08-31	EPI_ISL_4469591
hCoV-19/Brazil/SP-IB_130158/2021/EPI_ISL_4469592/SaoPaulo/2021-08-31	EPI_ISL_4469592
hCoV-19/Brazil/SP-IB_130157/2021/EPI_ISL_4469593/SaoPaulo/2021-08-31	EPI_ISL_4469593
hCoV-19/Brazil/SP-IB_130156/2021/EPI_ISL_4469594/SaoPaulo/2021-08-31	EPI_ISL_4469594
hCoV-19/Brazil/SP-IB_130228/2021/EPI_ISL_4469595/SaoPaulo/2021-08-31	EPI_ISL_4469595
hCoV-19/Brazil/SP-IB_129915/2021/EPI_ISL_4469596/SaoPaulo/2021-08-31	EPI_ISL_4469596
hCoV-19/Brazil/SP-IB_130170/2021/EPI_ISL_4469597/SaoPaulo/2021-08-31	EPI_ISL_4469597
hCoV-19/Brazil/SP-IB_130227/2021/EPI_ISL_4469598/SaoPaulo/2021-08-31	EPI_ISL_4469598
hCoV-19/Brazil/SP-IB_129914/2021/EPI_ISL_4469599/SaoPaulo/2021-08-31	EPI_ISL_4469599
hCoV-19/Brazil/SP-IB_130169/2021/EPI_ISL_4469600/SaoPaulo/2021-08-31	EPI_ISL_4469600
hCoV-19/Brazil/SP-IB_130155/2021/EPI_ISL_4469601/SaoPaulo/2021-08-31	EPI_ISL_4469601
hCoV-19/Brazil/SP-IB_130154/2021/EPI_ISL_4469602/SaoPaulo/2021-08-31	EPI_ISL_4469602
hCoV-19/Brazil/SP-IB_130226/2021/EPI_ISL_4469603/SaoPaulo/2021-08-31	EPI_ISL_4469603
hCoV-19/Brazil/SP-IB_130153/2021/EPI_ISL_4469604/SaoPaulo/2021-08-31	EPI_ISL_4469604
hCoV-19/Brazil/SP-IB_130152/2021/EPI_ISL_4469605/SaoPaulo/2021-08-31	EPI_ISL_4469605
hCoV-19/Brazil/SP-IB_130168/2021/EPI_ISL_4469606/SaoPaulo/2021-08-31	EPI_ISL_4469606
hCoV-19/Brazil/SP-IB_131154/2021/EPI_ISL_4469607/SaoPaulo/2021-08-30	EPI_ISL_4469607
hCoV-19/Brazil/SP-IB_131153/2021/EPI_ISL_4469608/SaoPaulo/2021-08-30	EPI_ISL_4469608
hCoV-19/Brazil/SP-IB_131152/2021/EPI_ISL_4469609/SaoPaulo/2021-08-30	EPI_ISL_4469609
hCoV-19/Brazil/SP-IB_131151/2021/EPI_ISL_4469610/SaoPaulo/2021-08-30	EPI_ISL_4469610
hCoV-19/Brazil/SP-IB_131150/2021/EPI_ISL_4469611/SaoPaulo/2021-08-31	EPI_ISL_4469611
hCoV-19/Brazil/SP-IB_131149/2021/EPI_ISL_4469612/SaoPaulo/2021-08-31	EPI_ISL_4469612
hCoV-19/Brazil/SP-IB_131147/2021/EPI_ISL_4469614/SaoPaulo/2021-08-31	EPI_ISL_4469614
hCoV-19/Brazil/SP-IB_131146/2021/EPI_ISL_4469615/SaoPaulo/2021-08-31	EPI_ISL_4469615
hCoV-19/Brazil/SP-IB_131145/2021/EPI_ISL_4469616/SaoPaulo/2021-08-31	EPI_ISL_4469616
hCoV-19/Brazil/SP-IB_131142/2021/EPI_ISL_4469617/SaoPaulo/2021-08-30	EPI_ISL_4469617
hCoV-19/Brazil/SP-IB_131141/2021/EPI_ISL_4469618/SaoPaulo/2021-08-30	EPI_ISL_4469618
hCoV-19/Brazil/SP-IB_131140/2021/EPI_ISL_4469619/SaoPaulo/2021-08-30	EPI_ISL_4469619
hCoV-19/Brazil/SP-IB_131139/2021/EPI_ISL_4469620/SaoPaulo/2021-08-30	EPI_ISL_4469620
hCoV-19/Brazil/SP-IB_131137/2021/EPI_ISL_4469621/SaoPaulo/2021-08-30	EPI_ISL_4469621
hCoV-19/Brazil/SP-IB_130148/2021/EPI_ISL_4469624/SaoPaulo/2021-08-31	EPI_ISL_4469624
hCoV-19/Brazil/SP-IB_130147/2021/EPI_ISL_4469626/SaoPaulo/2021-08-31	EPI_ISL_4469626
hCoV-19/Brazil/SP-IB_130219/2021/EPI_ISL_4469629/SaoPaulo/2021-08-30	EPI_ISL_4469629
hCoV-19/Brazil/SP-IB_130222/2021/EPI_ISL_4469630/SaoPaulo/2021-08-31	EPI_ISL_4469630
hCoV-19/Brazil/SP-IB_130145/2021/EPI_ISL_4469631/SaoPaulo/2021-08-31	EPI_ISL_4469631
hCoV-19/Brazil/SP-IB_129910/2021/EPI_ISL_4469632/SaoPaulo/2021-08-31	EPI_ISL_4469632
hCoV-19/Brazil/SP-IB_130144/2021/EPI_ISL_4469633/SaoPaulo/2021-08-31	EPI_ISL_4469633
hCoV-19/Brazil/SP-IB_130143/2021/EPI_ISL_4469634/SaoPaulo/2021-08-31	EPI_ISL_4469634
hCoV-19/Brazil/SP-IB_130142/2021/EPI_ISL_4469635/SaoPaulo/2021-08-31	EPI_ISL_4469635
hCoV-19/Brazil/SP-IB_130141/2021/EPI_ISL_4469636/SaoPaulo/2021-08-31	EPI_ISL_4469636
hCoV-19/Brazil/SP-IB_129909/2021/EPI_ISL_4469637/SaoPaulo/2021-08-31	EPI_ISL_4469637
hCoV-19/Brazil/SP-IB_130140/2021/EPI_ISL_4469638/SaoPaulo/2021-08-31	EPI_ISL_4469638
hCoV-19/Brazil/SP-IB_129908/2021/EPI_ISL_4469639/SaoPaulo/2021-08-30	EPI_ISL_4469639
hCoV-19/Brazil/SP-IB_130139/2021/EPI_ISL_4469640/SaoPaulo/2021-08-31	EPI_ISL_4469640
hCoV-19/Brazil/SP-IB_130138/2021/EPI_ISL_4469641/SaoPaulo/2021-08-31	EPI_ISL_4469641
hCoV-19/Brazil/SP-IB_130137/2021/EPI_ISL_4469642/SaoPaulo/2021-08-31	EPI_ISL_4469642
hCoV-19/Brazil/SP-IB_130136/2021/EPI_ISL_4469643/SaoPaulo/2021-08-31	EPI_ISL_4469643
hCoV-19/Brazil/SP-IB_130135/2021/EPI_ISL_4469644/SaoPaulo/2021-08-31	EPI_ISL_4469644
hCoV-19/Brazil/SP-IB_130134/2021/EPI_ISL_4469645/SaoPaulo/2021-08-31	EPI_ISL_4469645
hCoV-19/Brazil/SP-IB_130133/2021/EPI_ISL_4469646/SaoPaulo/2021-08-31	EPI_ISL_4469646
hCoV-19/Brazil/SP-IB_130220/2021/EPI_ISL_4469647/SaoPaulo/2021-08-30	EPI_ISL_4469647
hCoV-19/Brazil/SP-IB_130132/2021/EPI_ISL_4469648/SaoPaulo/2021-08-30	EPI_ISL_4469648
hCoV-19/Brazil/SP-IB_130131/2021/EPI_ISL_4469649/SaoPaulo/2021-08-30	EPI_ISL_4469649
hCoV-19/Brazil/SP-IB_130130/2021/EPI_ISL_4469650/SaoPaulo/2021-08-30	EPI_ISL_4469650
hCoV-19/Brazil/SP-IB_129907/2021/EPI_ISL_4469651/SaoPaulo/2021-08-30	EPI_ISL_4469651
hCoV-19/Brazil/SP-IB_130129/2021/EPI_ISL_4469652/SaoPaulo/2021-08-30	EPI_ISL_4469652
hCoV-19/Brazil/SP-IB_130128/2021/EPI_ISL_4469653/SaoPaulo/2021-08-30	EPI_ISL_4469653
hCoV-19/Brazil/SP-IB_130127/2021/EPI_ISL_4469654/SaoPaulo/2021-08-30	EPI_ISL_4469654
hCoV-19/Brazil/SP-IB_130122/2021/EPI_ISL_4469655/SaoPaulo/2021-08-31	EPI_ISL_4469655
hCoV-19/Brazil/SP-IB_130126/2021/EPI_ISL_4469656/SaoPaulo/2021-08-30	EPI_ISL_4469656
hCoV-19/Brazil/SP-IB_129906/2021/EPI_ISL_4469657/SaoPaulo/2021-08-30	EPI_ISL_4469657
hCoV-19/Brazil/SP-IB_130125/2021/EPI_ISL_4469658/SaoPaulo/2021-08-30	EPI_ISL_4469658
hCoV-19/Brazil/SP-IB_130218/2021/EPI_ISL_4469659/SaoPaulo/2021-08-30	EPI_ISL_4469659
hCoV-19/Brazil/SP-IB_130217/2021/EPI_ISL_4469660/SaoPaulo/2021-08-30	EPI_ISL_4469660
hCoV-19/Brazil/SP-IB_130124/2021/EPI_ISL_4469661/SaoPaulo/2021-08-31	EPI_ISL_4469661
hCoV-19/Brazil/SP-IB_129905/2021/EPI_ISL_4469662/SaoPaulo/2021-08-31	EPI_ISL_4469662
hCoV-19/Brazil/SP-IB_130116/2021/EPI_ISL_4469663/SaoPaulo/2021-08-30	EPI_ISL_4469663
hCoV-19/Brazil/SP-IB_130216/2021/EPI_ISL_4469664/SaoPaulo/2021-08-31	EPI_ISL_4469664
hCoV-19/Brazil/SP-IB_130121/2021/EPI_ISL_4469665/SaoPaulo/2021-09-01	EPI_ISL_4469665
hCoV-19/Brazil/SP-IB_130120/2021/EPI_ISL_4469666/SaoPaulo/2021-09-01	EPI_ISL_4469666
hCoV-19/Brazil/SP-IB_130119/2021/EPI_ISL_4469667/SaoPaulo/2021-09-01	EPI_ISL_4469667
hCoV-19/Brazil/SP-IB_130118/2021/EPI_ISL_4469668/SaoPaulo/2021-08-30	EPI_ISL_4469668
hCoV-19/Brazil/SP-IB_130117/2021/EPI_ISL_4469669/SaoPaulo/2021-08-31	EPI_ISL_4469669
hCoV-19/Brazil/SP-IB_130215/2021/EPI_ISL_4469670/SaoPaulo/2021-08-30	EPI_ISL_4469670
hCoV-19/Brazil/SP-IB_130213/2021/EPI_ISL_4469671/SaoPaulo/2021-08-30	EPI_ISL_4469671
hCoV-19/Brazil/SP-IB_130115/2021/EPI_ISL_4469672/SaoPaulo/2021-08-30	EPI_ISL_4469672
hCoV-19/Brazil/SP-IB_130114/2021/EPI_ISL_4469673/SaoPaulo/2021-08-30	EPI_ISL_4469673
hCoV-19/Brazil/SP-IB_130113/2021/EPI_ISL_4469674/SaoPaulo/2021-08-30	EPI_ISL_4469674
hCoV-19/Brazil/SP-IB_130112/2021/EPI_ISL_4469675/SaoPaulo/2021-08-30	EPI_ISL_4469675
hCoV-19/Brazil/SP-IB_129904/2021/EPI_ISL_4469676/SaoPaulo/2021-08-30	EPI_ISL_4469676
hCoV-19/Brazil/SP-IB_130111/2021/EPI_ISL_4469677/SaoPaulo/2021-08-30	EPI_ISL_4469677
hCoV-19/Brazil/SP-IB_130110/2021/EPI_ISL_4469678/SaoPaulo/2021-08-31	EPI_ISL_4469678
hCoV-19/Brazil/SP-IB_130109/2021/EPI_ISL_4469679/SaoPaulo/2021-08-31	EPI_ISL_4469679
hCoV-19/Brazil/SP-IB_130108/2021/EPI_ISL_4469680/SaoPaulo/2021-08-31	EPI_ISL_4469680
hCoV-19/Brazil/SP-IB_130214/2021/EPI_ISL_4469681/SaoPaulo/2021-08-31	EPI_ISL_4469681
hCoV-19/Brazil/SP-IB_130099/2021/EPI_ISL_4469682/SaoPaulo/2021-08-30	EPI_ISL_4469682
hCoV-19/Brazil/SP-IB_130107/2021/EPI_ISL_4469684/SaoPaulo/2021-09-01	EPI_ISL_4469684
hCoV-19/Brazil/SP-IB_130106/2021/EPI_ISL_4469685/SaoPaulo/2021-09-01	EPI_ISL_4469685
hCoV-19/Brazil/SP-IB_130212/2021/EPI_ISL_4469686/SaoPaulo/2021-09-01	EPI_ISL_4469686
hCoV-19/Brazil/SP-IB_130105/2021/EPI_ISL_4469687/SaoPaulo/2021-08-30	EPI_ISL_4469687
hCoV-19/Brazil/SP-IB_130104/2021/EPI_ISL_4469688/SaoPaulo/2021-08-30	EPI_ISL_4469688
hCoV-19/Brazil/SP-IB_130102/2021/EPI_ISL_4469690/SaoPaulo/2021-08-30	EPI_ISL_4469690
hCoV-19/Brazil/SP-IB_130101/2021/EPI_ISL_4469691/SaoPaulo/2021-08-30	EPI_ISL_4469691
hCoV-19/Brazil/SP-IB_130100/2021/EPI_ISL_4469692/SaoPaulo/2021-08-30	EPI_ISL_4469692
hCoV-19/Brazil/SP-IB_130211/2021/EPI_ISL_4469693/SaoPaulo/2021-08-30	EPI_ISL_4469693
hCoV-19/Brazil/SP-IB_130098/2021/EPI_ISL_4469694/SaoPaulo/2021-08-30	EPI_ISL_4469694
hCoV-19/Brazil/SP-IB_130097/2021/EPI_ISL_4469695/SaoPaulo/2021-08-30	EPI_ISL_4469695
hCoV-19/Brazil/SP-IB_130096/2021/EPI_ISL_4469696/SaoPaulo/2021-08-30	EPI_ISL_4469696
hCoV-19/Brazil/SP-IB_130095/2021/EPI_ISL_4469697/SaoPaulo/2021-08-30	EPI_ISL_4469697
hCoV-19/Brazil/SP-IB_130094/2021/EPI_ISL_4469698/SaoPaulo/2021-08-30	EPI_ISL_4469698
hCoV-19/Brazil/SP-IB_130093/2021/EPI_ISL_4469699/SaoPaulo/2021-08-30	EPI_ISL_4469699
hCoV-19/Brazil/SP-IB_130092/2021/EPI_ISL_4469700/SaoPaulo/2021-08-30	EPI_ISL_4469700
hCoV-19/Brazil/SP-IB_130091/2021/EPI_ISL_4469701/SaoPaulo/2021-08-31	EPI_ISL_4469701
hCoV-19/Brazil/SP-IB_130090/2021/EPI_ISL_4469702/SaoPaulo/2021-08-31	EPI_ISL_4469702
hCoV-19/Brazil/SP-IB_130089/2021/EPI_ISL_4469703/SaoPaulo/2021-08-31	EPI_ISL_4469703
hCoV-19/Brazil/SP-IB_130079/2021/EPI_ISL_4469704/SaoPaulo/2021-08-30	EPI_ISL_4469704
hCoV-19/Brazil/SP-IB_130088/2021/EPI_ISL_4469705/SaoPaulo/2021-08-31	EPI_ISL_4469705
hCoV-19/Brazil/SP-IB_130087/2021/EPI_ISL_4469706/SaoPaulo/2021-08-31	EPI_ISL_4469706
hCoV-19/Brazil/SP-IB_130086/2021/EPI_ISL_4469707/SaoPaulo/2021-08-31	EPI_ISL_4469707
hCoV-19/Brazil/SP-IB_130085/2021/EPI_ISL_4469708/SaoPaulo/2021-08-31	EPI_ISL_4469708
hCoV-19/Brazil/SP-IB_130084/2021/EPI_ISL_4469709/SaoPaulo/2021-08-31	EPI_ISL_4469709
hCoV-19/Brazil/SP-IB_130083/2021/EPI_ISL_4469710/SaoPaulo/2021-08-31	EPI_ISL_4469710
hCoV-19/Brazil/SP-IB_130082/2021/EPI_ISL_4469711/SaoPaulo/2021-08-31	EPI_ISL_4469711
hCoV-19/Brazil/SP-IB_130081/2021/EPI_ISL_4469712/SaoPaulo/2021-08-31	EPI_ISL_4469712
hCoV-19/Brazil/SP-IB_130080/2021/EPI_ISL_4469713/SaoPaulo/2021-08-31	EPI_ISL_4469713
hCoV-19/Brazil/SP-IB_130210/2021/EPI_ISL_4469714/SaoPaulo/2021-08-31	EPI_ISL_4469714
hCoV-19/Brazil/SP-IB_130074/2021/EPI_ISL_4469715/SaoPaulo/2021-08-30	EPI_ISL_4469715
hCoV-19/Brazil/SP-IB_130078/2021/EPI_ISL_4469716/SaoPaulo/2021-08-31	EPI_ISL_4469716
hCoV-19/Brazil/SP-IB_129902/2021/EPI_ISL_4469717/SaoPaulo/2021-08-31	EPI_ISL_4469717
hCoV-19/Brazil/SP-IB_129901/2021/EPI_ISL_4469718/SaoPaulo/2021-08-31	EPI_ISL_4469718
hCoV-19/Brazil/SP-IB_130077/2021/EPI_ISL_4469719/SaoPaulo/2021-08-31	EPI_ISL_4469719
hCoV-19/Brazil/SP-IB_130167/2021/EPI_ISL_4469720/SaoPaulo/2021-08-31	EPI_ISL_4469720
hCoV-19/Brazil/SP-IB_129900/2021/EPI_ISL_4469721/SaoPaulo/2021-08-31	EPI_ISL_4469721
hCoV-19/Brazil/SP-IB_130209/2021/EPI_ISL_4469722/SaoPaulo/2021-08-31	EPI_ISL_4469722
hCoV-19/Brazil/SP-IB_129899/2021/EPI_ISL_4469723/SaoPaulo/2021-08-30	EPI_ISL_4469723
hCoV-19/Brazil/SP-IB_130076/2021/EPI_ISL_4469724/SaoPaulo/2021-08-30	EPI_ISL_4469724
hCoV-19/Brazil/SP-IB_130075/2021/EPI_ISL_4469725/SaoPaulo/2021-08-30	EPI_ISL_4469725
hCoV-19/Brazil/SP-IB_130068/2021/EPI_ISL_4469726/SaoPaulo/2021-08-30	EPI_ISL_4469726
hCoV-19/Brazil/SP-IB_130073/2021/EPI_ISL_4469727/SaoPaulo/2021-08-30	EPI_ISL_4469727
hCoV-19/Brazil/SP-IB_130072/2021/EPI_ISL_4469728/SaoPaulo/2021-08-30	EPI_ISL_4469728
hCoV-19/Brazil/SP-IB_130071/2021/EPI_ISL_4469729/SaoPaulo/2021-08-30	EPI_ISL_4469729
hCoV-19/Brazil/SP-IB_130208/2021/EPI_ISL_4469730/SaoPaulo/2021-08-30	EPI_ISL_4469730
hCoV-19/Brazil/SP-IB_129898/2021/EPI_ISL_4469731/SaoPaulo/2021-08-30	EPI_ISL_4469731
hCoV-19/Brazil/SP-IB_130070/2021/EPI_ISL_4469732/SaoPaulo/2021-08-30	EPI_ISL_4469732
hCoV-19/Brazil/SP-IB_130069/2021/EPI_ISL_4469733/SaoPaulo/2021-08-30	EPI_ISL_4469733
hCoV-19/Brazil/SP-IB_130207/2021/EPI_ISL_4469734/SaoPaulo/2021-08-30	EPI_ISL_4469734
hCoV-19/Brazil/SP-IB_129897/2021/EPI_ISL_4469735/SaoPaulo/2021-08-30	EPI_ISL_4469735
hCoV-19/Brazil/SP-IB_129896/2021/EPI_ISL_4469736/SaoPaulo/2021-08-30	EPI_ISL_4469736
hCoV-19/Brazil/SP-IB_129895/2021/EPI_ISL_4469737/SaoPaulo/2021-08-29	EPI_ISL_4469737
hCoV-19/Brazil/SP-IB_130067/2021/EPI_ISL_4469739/SaoPaulo/2021-08-30	EPI_ISL_4469739
hCoV-19/Brazil/SP-IB_130206/2021/EPI_ISL_4469740/SaoPaulo/2021-08-30	EPI_ISL_4469740
hCoV-19/Brazil/SP-IB_130205/2021/EPI_ISL_4469741/SaoPaulo/2021-08-30	EPI_ISL_4469741
hCoV-19/Brazil/SP-IB_130066/2021/EPI_ISL_4469742/SaoPaulo/2021-08-30	EPI_ISL_4469742
hCoV-19/Brazil/SP-IB_130065/2021/EPI_ISL_4469743/SaoPaulo/2021-09-01	EPI_ISL_4469743
hCoV-19/Brazil/SP-IB_130064/2021/EPI_ISL_4469744/SaoPaulo/2021-08-31	EPI_ISL_4469744
hCoV-19/Brazil/SP-IB_130063/2021/EPI_ISL_4469745/SaoPaulo/2021-09-01	EPI_ISL_4469745
hCoV-19/Brazil/SP-IB_130564/2021/EPI_ISL_4469746/SaoPaulo/2021-08-30	EPI_ISL_4469746
hCoV-19/Brazil/SP-IB_130563/2021/EPI_ISL_4469747/SaoPaulo/2021-08-30	EPI_ISL_4469747
hCoV-19/Brazil/SP-IB_130661/2021/EPI_ISL_4469748/SaoPaulo/2021-08-30	EPI_ISL_4469748
hCoV-19/Brazil/SP-IB_130562/2021/EPI_ISL_4469749/SaoPaulo/2021-08-27	EPI_ISL_4469749
hCoV-19/Brazil/SP-IB_130561/2021/EPI_ISL_4469750/SaoPaulo/2021-08-30	EPI_ISL_4469750
hCoV-19/Brazil/SP-IB_130560/2021/EPI_ISL_4469751/SaoPaulo/2021-08-31	EPI_ISL_4469751
hCoV-19/Brazil/SP-IB_130559/2021/EPI_ISL_4469752/SaoPaulo/2021-08-27	EPI_ISL_4469752
hCoV-19/Brazil/SP-IB_130558/2021/EPI_ISL_4469753/SaoPaulo/2021-08-27	EPI_ISL_4469753
hCoV-19/Brazil/SP-IB_130557/2021/EPI_ISL_4469754/SaoPaulo/2021-08-31	EPI_ISL_4469754
hCoV-19/Brazil/SP-IB_130556/2021/EPI_ISL_4469755/SaoPaulo/2021-08-28	EPI_ISL_4469755
hCoV-19/Brazil/SP-IB_130555/2021/EPI_ISL_4469756/SaoPaulo/2021-08-30	EPI_ISL_4469756
hCoV-19/Brazil/SP-IB_130455/2021/EPI_ISL_4469757/SaoPaulo/2021-08-31	EPI_ISL_4469757
hCoV-19/Brazil/SP-IB_130554/2021/EPI_ISL_4469758/SaoPaulo/2021-08-28	EPI_ISL_4469758
hCoV-19/Brazil/SP-IB_130553/2021/EPI_ISL_4469759/SaoPaulo/2021-08-30	EPI_ISL_4469759
hCoV-19/Brazil/SP-IB_130454/2021/EPI_ISL_4469760/SaoPaulo/2021-08-31	EPI_ISL_4469760
hCoV-19/Brazil/SP-IB_130552/2021/EPI_ISL_4469761/SaoPaulo/2021-08-31	EPI_ISL_4469761
hCoV-19/Brazil/SP-IB_130551/2021/EPI_ISL_4469762/SaoPaulo/2021-08-30	EPI_ISL_4469762
hCoV-19/Brazil/SP-IB_130550/2021/EPI_ISL_4469763/SaoPaulo/2021-09-01	EPI_ISL_4469763
hCoV-19/Brazil/SP-IB_130453/2021/EPI_ISL_4469764/SaoPaulo/2021-09-01	EPI_ISL_4469764
hCoV-19/Brazil/SP-IB_130452/2021/EPI_ISL_4469765/SaoPaulo/2021-09-01	EPI_ISL_4469765
hCoV-19/Brazil/SP-IB_130660/2021/EPI_ISL_4469766/SaoPaulo/2021-09-01	EPI_ISL_4469766
hCoV-19/Brazil/SP-IB_130549/2021/EPI_ISL_4469767/SaoPaulo/2021-09-01	EPI_ISL_4469767
hCoV-19/Brazil/SP-IB_130659/2021/EPI_ISL_4469768/SaoPaulo/2021-09-02	EPI_ISL_4469768
hCoV-19/Brazil/SP-IB_130548/2021/EPI_ISL_4469769/SaoPaulo/2021-09-02	EPI_ISL_4469769
hCoV-19/Brazil/SP-IB_130547/2021/EPI_ISL_4469770/SaoPaulo/2021-08-30	EPI_ISL_4469770
hCoV-19/Brazil/SP-IB_130546/2021/EPI_ISL_4469771/SaoPaulo/2021-08-30	EPI_ISL_4469771
hCoV-19/Brazil/SP-IB_130545/2021/EPI_ISL_4469772/SaoPaulo/2021-08-30	EPI_ISL_4469772
hCoV-19/Brazil/SP-IB_130645/2021/EPI_ISL_4469773/SaoPaulo/2021-08-31	EPI_ISL_4469773
hCoV-19/Brazil/SP-IB_130544/2021/EPI_ISL_4469774/SaoPaulo/2021-08-28	EPI_ISL_4469774
hCoV-19/Brazil/SP-IB_130451/2021/EPI_ISL_4469775/SaoPaulo/2021-08-30	EPI_ISL_4469775
hCoV-19/Brazil/SP-IB_130644/2021/EPI_ISL_4469776/SaoPaulo/2021-08-30	EPI_ISL_4469776
hCoV-19/Brazil/SP-IB_130543/2021/EPI_ISL_4469777/SaoPaulo/2021-08-30	EPI_ISL_4469777
hCoV-19/Brazil/SP-IB_130542/2021/EPI_ISL_4469778/SaoPaulo/2021-08-30	EPI_ISL_4469778
hCoV-19/Brazil/SP-IB_130541/2021/EPI_ISL_4469779/SaoPaulo/2021-08-30	EPI_ISL_4469779
hCoV-19/Brazil/SP-IB_130540/2021/EPI_ISL_4469780/SaoPaulo/2021-08-30	EPI_ISL_4469780
hCoV-19/Brazil/SP-IB_130450/2021/EPI_ISL_4469781/SaoPaulo/2021-08-28	EPI_ISL_4469781
hCoV-19/Brazil/SP-IB_130539/2021/EPI_ISL_4469782/SaoPaulo/2021-08-30	EPI_ISL_4469782
hCoV-19/Brazil/SP-IB_130538/2021/EPI_ISL_4469783/SaoPaulo/2021-08-30	EPI_ISL_4469783
hCoV-19/Brazil/SP-IB_130537/2021/EPI_ISL_4469784/SaoPaulo/2021-08-30	EPI_ISL_4469784
hCoV-19/Brazil/SP-IB_130536/2021/EPI_ISL_4469785/SaoPaulo/2021-08-27	EPI_ISL_4469785
hCoV-19/Brazil/SP-IB_130658/2021/EPI_ISL_4469786/SaoPaulo/2021-08-30	EPI_ISL_4469786
hCoV-19/Brazil/SP-IB_130449/2021/EPI_ISL_4469787/SaoPaulo/2021-08-30	EPI_ISL_4469787
hCoV-19/Brazil/SP-IB_130448/2021/EPI_ISL_4469788/SaoPaulo/2021-08-30	EPI_ISL_4469788
hCoV-19/Brazil/SP-IB_130535/2021/EPI_ISL_4469789/SaoPaulo/2021-08-31	EPI_ISL_4469789
hCoV-19/Brazil/SP-IB_130447/2021/EPI_ISL_4469790/SaoPaulo/2021-08-30	EPI_ISL_4469790
hCoV-19/Brazil/SP-IB_130657/2021/EPI_ISL_4469791/SaoPaulo/2021-08-28	EPI_ISL_4469791
hCoV-19/Brazil/SP-IB_130446/2021/EPI_ISL_4469792/SaoPaulo/2021-08-30	EPI_ISL_4469792
hCoV-19/Brazil/SP-IB_130656/2021/EPI_ISL_4469793/SaoPaulo/2021-08-28	EPI_ISL_4469793
hCoV-19/Brazil/SP-IB_130655/2021/EPI_ISL_4469794/SaoPaulo/2021-08-30	EPI_ISL_4469794
hCoV-19/Brazil/SP-IB_130534/2021/EPI_ISL_4469795/SaoPaulo/2021-08-30	EPI_ISL_4469795
hCoV-19/Brazil/SP-IB_130533/2021/EPI_ISL_4469796/SaoPaulo/2021-08-28	EPI_ISL_4469796
hCoV-19/Brazil/SP-IB_130654/2021/EPI_ISL_4469798/SaoPaulo/2021-08-27	EPI_ISL_4469798
hCoV-19/Brazil/SP-IB_130445/2021/EPI_ISL_4469799/SaoPaulo/2021-08-27	EPI_ISL_4469799
hCoV-19/Brazil/SP-IB_130653/2021/EPI_ISL_4469800/SaoPaulo/2021-08-30	EPI_ISL_4469800
hCoV-19/Brazil/SP-IB_130444/2021/EPI_ISL_4469801/SaoPaulo/2021-08-30	EPI_ISL_4469801
hCoV-19/Brazil/SP-IB_130531/2021/EPI_ISL_4469802/SaoPaulo/2021-08-28	EPI_ISL_4469802
hCoV-19/Brazil/SP-IB_130443/2021/EPI_ISL_4469803/SaoPaulo/2021-08-30	EPI_ISL_4469803
hCoV-19/Brazil/SP-IB_130530/2021/EPI_ISL_4469804/SaoPaulo/2021-08-28	EPI_ISL_4469804
hCoV-19/Brazil/SP-IB_130529/2021/EPI_ISL_4469805/SaoPaulo/2021-08-30	EPI_ISL_4469805
hCoV-19/Brazil/SP-IB_130528/2021/EPI_ISL_4469806/SaoPaulo/2021-08-30	EPI_ISL_4469806
hCoV-19/Brazil/SP-IB_130527/2021/EPI_ISL_4469807/SaoPaulo/2021-08-30	EPI_ISL_4469807
hCoV-19/Brazil/SP-IB_130526/2021/EPI_ISL_4469808/SaoPaulo/2021-09-01	EPI_ISL_4469808
hCoV-19/Brazil/SP-IB_130525/2021/EPI_ISL_4469809/SaoPaulo/2021-08-30	EPI_ISL_4469809
hCoV-19/Brazil/SP-IB_130442/2021/EPI_ISL_4469810/SaoPaulo/2021-08-30	EPI_ISL_4469810
hCoV-19/Brazil/SP-IB_130441/2021/EPI_ISL_4469811/SaoPaulo/2021-08-30	EPI_ISL_4469811
hCoV-19/Brazil/SP-IB_130524/2021/EPI_ISL_4469812/SaoPaulo/2021-08-30	EPI_ISL_4469812
hCoV-19/Brazil/SP-IB_130523/2021/EPI_ISL_4469813/SaoPaulo/2021-08-28	EPI_ISL_4469813
hCoV-19/Brazil/SP-IB_130440/2021/EPI_ISL_4469814/SaoPaulo/2021-08-30	EPI_ISL_4469814
hCoV-19/Brazil/SP-IB_130439/2021/EPI_ISL_4469815/SaoPaulo/2021-08-30	EPI_ISL_4469815
hCoV-19/Brazil/SP-IB_130522/2021/EPI_ISL_4469816/SaoPaulo/2021-08-28	EPI_ISL_4469816
hCoV-19/Brazil/SP-IB_130438/2021/EPI_ISL_4469817/SaoPaulo/2021-08-31	EPI_ISL_4469817
hCoV-19/Brazil/SP-IB_130520/2021/EPI_ISL_4469819/SaoPaulo/2021-08-30	EPI_ISL_4469819
hCoV-19/Brazil/SP-IB_130437/2021/EPI_ISL_4469820/SaoPaulo/2021-08-30	EPI_ISL_4469820
hCoV-19/Brazil/SP-IB_130519/2021/EPI_ISL_4469821/SaoPaulo/2021-08-30	EPI_ISL_4469821
hCoV-19/Brazil/SP-IB_130518/2021/EPI_ISL_4469822/SaoPaulo/2021-08-30	EPI_ISL_4469822
hCoV-19/Brazil/SP-IB_130517/2021/EPI_ISL_4469823/SaoPaulo/2021-08-28	EPI_ISL_4469823
hCoV-19/Brazil/SP-IB_130436/2021/EPI_ISL_4469824/SaoPaulo/2021-08-30	EPI_ISL_4469824
hCoV-19/Brazil/SP-IB_130435/2021/EPI_ISL_4469825/SaoPaulo/2021-08-30	EPI_ISL_4469825
hCoV-19/Brazil/SP-IB_130516/2021/EPI_ISL_4469826/SaoPaulo/2021-08-28	EPI_ISL_4469826
hCoV-19/Brazil/SP-IB_130434/2021/EPI_ISL_4469827/SaoPaulo/2021-08-30	EPI_ISL_4469827
hCoV-19/Brazil/SP-IB_130433/2021/EPI_ISL_4469828/SaoPaulo/2021-08-30	EPI_ISL_4469828
hCoV-19/Brazil/SP-IB_130431/2021/EPI_ISL_4469830/SaoPaulo/2021-08-30	EPI_ISL_4469830
hCoV-19/Brazil/SP-IB_130430/2021/EPI_ISL_4469831/SaoPaulo/2021-08-30	EPI_ISL_4469831
hCoV-19/Brazil/SP-IB_130062/2021/EPI_ISL_4469833/SaoPaulo/2021-08-30	EPI_ISL_4469833
hCoV-19/Brazil/SP-IB_130204/2021/EPI_ISL_4469834/SaoPaulo/2021-08-30	EPI_ISL_4469834
hCoV-19/Brazil/SP-IB_130203/2021/EPI_ISL_4469835/SaoPaulo/2021-08-30	EPI_ISL_4469835
hCoV-19/Brazil/SP-IB_130202/2021/EPI_ISL_4469836/SaoPaulo/2021-08-30	EPI_ISL_4469836
hCoV-19/Brazil/SP-IB_130061/2021/EPI_ISL_4469837/SaoPaulo/2021-08-30	EPI_ISL_4469837
hCoV-19/Brazil/SP-IB_130060/2021/EPI_ISL_4469838/SaoPaulo/2021-08-30	EPI_ISL_4469838
hCoV-19/Brazil/SP-IB_130201/2021/EPI_ISL_4469839/SaoPaulo/2021-08-30	EPI_ISL_4469839
hCoV-19/Brazil/SP-IB_130059/2021/EPI_ISL_4469840/SaoPaulo/2021-08-30	EPI_ISL_4469840
hCoV-19/Brazil/SP-IB_130058/2021/EPI_ISL_4469841/SaoPaulo/2021-08-30	EPI_ISL_4469841
hCoV-19/Brazil/SP-IB_130200/2021/EPI_ISL_4469842/SaoPaulo/2021-08-30	EPI_ISL_4469842
hCoV-19/Brazil/SP-IB_130057/2021/EPI_ISL_4469843/SaoPaulo/2021-08-28	EPI_ISL_4469843
hCoV-19/Brazil/SP-IB_130199/2021/EPI_ISL_4469844/SaoPaulo/2021-08-30	EPI_ISL_4469844
hCoV-19/Brazil/SP-IB_130056/2021/EPI_ISL_4469845/SaoPaulo/2021-08-29	EPI_ISL_4469845
hCoV-19/Brazil/SP-IB_130055/2021/EPI_ISL_4469846/SaoPaulo/2021-08-29	EPI_ISL_4469846
hCoV-19/Brazil/SP-IB_130054/2021/EPI_ISL_4469847/SaoPaulo/2021-08-30	EPI_ISL_4469847
hCoV-19/Brazil/SP-IB_130053/2021/EPI_ISL_4469848/SaoPaulo/2021-08-30	EPI_ISL_4469848
hCoV-19/Brazil/SP-IB_130052/2021/EPI_ISL_4469849/SaoPaulo/2021-08-27	EPI_ISL_4469849
hCoV-19/Brazil/SP-IB_130051/2021/EPI_ISL_4469850/SaoPaulo/2021-08-27	EPI_ISL_4469850
hCoV-19/Brazil/SP-IB_129892/2021/EPI_ISL_4469851/SaoPaulo/2021-08-30	EPI_ISL_4469851
hCoV-19/Brazil/SP-IB_130198/2021/EPI_ISL_4469852/SaoPaulo/2021-08-27	EPI_ISL_4469852
hCoV-19/Brazil/SP-IB_130050/2021/EPI_ISL_4469853/SaoPaulo/2021-08-30	EPI_ISL_4469853
hCoV-19/Brazil/SP-IB_130049/2021/EPI_ISL_4469854/SaoPaulo/2021-08-27	EPI_ISL_4469854
hCoV-19/Brazil/SP-IB_130197/2021/EPI_ISL_4469855/SaoPaulo/2021-08-30	EPI_ISL_4469855
hCoV-19/Brazil/SP-IB_130048/2021/EPI_ISL_4469856/SaoPaulo/2021-08-29	EPI_ISL_4469856
hCoV-19/Brazil/SP-IB_130047/2021/EPI_ISL_4469857/SaoPaulo/2021-08-28	EPI_ISL_4469857
hCoV-19/Brazil/SP-IB_130046/2021/EPI_ISL_4469858/SaoPaulo/2021-08-30	EPI_ISL_4469858
hCoV-19/Brazil/SP-IB_130196/2021/EPI_ISL_4469859/SaoPaulo/2021-08-28	EPI_ISL_4469859
hCoV-19/Brazil/SP-IB_130045/2021/EPI_ISL_4469860/SaoPaulo/2021-08-28	EPI_ISL_4469860
hCoV-19/Brazil/SP-IB_130044/2021/EPI_ISL_4469861/SaoPaulo/2021-08-27	EPI_ISL_4469861
hCoV-19/Brazil/SP-IB_130043/2021/EPI_ISL_4469862/SaoPaulo/2021-08-30	EPI_ISL_4469862
hCoV-19/Brazil/SP-IB_130042/2021/EPI_ISL_4469863/SaoPaulo/2021-08-30	EPI_ISL_4469863
hCoV-19/Brazil/SP-IB_130041/2021/EPI_ISL_4469864/SaoPaulo/2021-08-28	EPI_ISL_4469864
hCoV-19/Brazil/SP-IB_130195/2021/EPI_ISL_4469865/SaoPaulo/2021-08-30	EPI_ISL_4469865
hCoV-19/Brazil/SP-IB_130040/2021/EPI_ISL_4469866/SaoPaulo/2021-08-30	EPI_ISL_4469866
hCoV-19/Brazil/SP-IB_130194/2021/EPI_ISL_4469867/SaoPaulo/2021-09-01	EPI_ISL_4469867
hCoV-19/Brazil/SP-IB_130193/2021/EPI_ISL_4469868/SaoPaulo/2021-08-27	EPI_ISL_4469868
hCoV-19/Brazil/SP-IB_130166/2021/EPI_ISL_4469869/SaoPaulo/2021-08-27	EPI_ISL_4469869
hCoV-19/Brazil/SP-IB_130192/2021/EPI_ISL_4469870/SaoPaulo/2021-08-30	EPI_ISL_4469870
hCoV-19/Brazil/SP-IB_130039/2021/EPI_ISL_4469871/SaoPaulo/2021-08-29	EPI_ISL_4469871
hCoV-19/Brazil/SP-IB_130038/2021/EPI_ISL_4469872/SaoPaulo/2021-08-30	EPI_ISL_4469872
hCoV-19/Brazil/SP-IB_130037/2021/EPI_ISL_4469873/SaoPaulo/2021-08-28	EPI_ISL_4469873
hCoV-19/Brazil/SP-IB_130036/2021/EPI_ISL_4469874/SaoPaulo/2021-08-30	EPI_ISL_4469874
hCoV-19/Brazil/SP-IB_130035/2021/EPI_ISL_4469875/SaoPaulo/2021-08-27	EPI_ISL_4469875
hCoV-19/Brazil/SP-IB_130034/2021/EPI_ISL_4469876/SaoPaulo/2021-08-28	EPI_ISL_4469876
hCoV-19/Brazil/SP-IB_130033/2021/EPI_ISL_4469877/SaoPaulo/2021-08-30	EPI_ISL_4469877
hCoV-19/Brazil/SP-IB_130032/2021/EPI_ISL_4469878/SaoPaulo/2021-08-30	EPI_ISL_4469878
hCoV-19/Brazil/SP-IB_130031/2021/EPI_ISL_4469879/SaoPaulo/2021-08-30	EPI_ISL_4469879
hCoV-19/Brazil/SP-IB_130191/2021/EPI_ISL_4469880/SaoPaulo/2021-08-30	EPI_ISL_4469880
hCoV-19/Brazil/SP-IB_130030/2021/EPI_ISL_4469881/SaoPaulo/2021-08-30	EPI_ISL_4469881
hCoV-19/Brazil/SP-IB_130190/2021/EPI_ISL_4469882/SaoPaulo/2021-08-30	EPI_ISL_4469882
hCoV-19/Brazil/SP-IB_130029/2021/EPI_ISL_4469883/SaoPaulo/2021-08-27	EPI_ISL_4469883
hCoV-19/Brazil/SP-IB_130028/2021/EPI_ISL_4469884/SaoPaulo/2021-08-30	EPI_ISL_4469884
hCoV-19/Brazil/SP-IB_130027/2021/EPI_ISL_4469885/SaoPaulo/2021-08-30	EPI_ISL_4469885
hCoV-19/Brazil/SP-IB_130026/2021/EPI_ISL_4469886/SaoPaulo/2021-08-31	EPI_ISL_4469886
hCoV-19/Brazil/SP-IB_130025/2021/EPI_ISL_4469887/SaoPaulo/2021-08-30	EPI_ISL_4469887
hCoV-19/Brazil/SP-IB_130024/2021/EPI_ISL_4469888/SaoPaulo/2021-08-31	EPI_ISL_4469888
hCoV-19/Brazil/SP-IB_130023/2021/EPI_ISL_4469889/SaoPaulo/2021-09-01	EPI_ISL_4469889
hCoV-19/Brazil/SP-IB_130189/2021/EPI_ISL_4469890/SaoPaulo/2021-08-30	EPI_ISL_4469890
hCoV-19/Brazil/SP-IB_130022/2021/EPI_ISL_4469891/SaoPaulo/2021-08-30	EPI_ISL_4469891
hCoV-19/Brazil/SP-IB_130021/2021/EPI_ISL_4469892/SaoPaulo/2021-08-30	EPI_ISL_4469892
hCoV-19/Brazil/SP-IB_130020/2021/EPI_ISL_4469893/SaoPaulo/2021-08-27	EPI_ISL_4469893
hCoV-19/Brazil/SP-IB_130019/2021/EPI_ISL_4469894/SaoPaulo/2021-08-27	EPI_ISL_4469894
hCoV-19/Brazil/SP-IB_130188/2021/EPI_ISL_4469895/SaoPaulo/2021-08-30	EPI_ISL_4469895
hCoV-19/Brazil/SP-IB_130018/2021/EPI_ISL_4469896/SaoPaulo/2021-08-30	EPI_ISL_4469896
hCoV-19/Brazil/SP-IB_130017/2021/EPI_ISL_4469897/SaoPaulo/2021-08-30	EPI_ISL_4469897
hCoV-19/Brazil/SP-IB_130187/2021/EPI_ISL_4469898/SaoPaulo/2021-08-30	EPI_ISL_4469898
hCoV-19/Brazil/SP-IB_130016/2021/EPI_ISL_4469899/SaoPaulo/2021-08-30	EPI_ISL_4469899
hCoV-19/Brazil/SP-IB_130015/2021/EPI_ISL_4469900/SaoPaulo/2021-08-30	EPI_ISL_4469900
hCoV-19/Brazil/SP-IB_129891/2021/EPI_ISL_4469901/SaoPaulo/2021-08-30	EPI_ISL_4469901
hCoV-19/Brazil/SP-IB_130014/2021/EPI_ISL_4469902/SaoPaulo/2021-08-30	EPI_ISL_4469902
hCoV-19/Brazil/SP-IB_130013/2021/EPI_ISL_4469903/SaoPaulo/2021-08-30	EPI_ISL_4469903
hCoV-19/Brazil/SP-IB_130012/2021/EPI_ISL_4469904/SaoPaulo/2021-08-29	EPI_ISL_4469904
hCoV-19/Brazil/SP-IB_130011/2021/EPI_ISL_4469905/SaoPaulo/2021-08-29	EPI_ISL_4469905
hCoV-19/Brazil/SP-IB_130010/2021/EPI_ISL_4469906/SaoPaulo/2021-08-29	EPI_ISL_4469906
hCoV-19/Brazil/SP-IB_130009/2021/EPI_ISL_4469907/SaoPaulo/2021-08-29	EPI_ISL_4469907
hCoV-19/Brazil/SP-IB_130008/2021/EPI_ISL_4469908/SaoPaulo/2021-08-29	EPI_ISL_4469908
hCoV-19/Brazil/SP-IB_130007/2021/EPI_ISL_4469909/SaoPaulo/2021-08-30	EPI_ISL_4469909
hCoV-19/Brazil/SP-IB_130006/2021/EPI_ISL_4469910/SaoPaulo/2021-08-29	EPI_ISL_4469910
hCoV-19/Brazil/SP-IB_130005/2021/EPI_ISL_4469911/SaoPaulo/2021-08-28	EPI_ISL_4469911
hCoV-19/Brazil/SP-IB_130004/2021/EPI_ISL_4469912/SaoPaulo/2021-08-28	EPI_ISL_4469912
hCoV-19/Brazil/SP-IB_130003/2021/EPI_ISL_4469913/SaoPaulo/2021-08-27	EPI_ISL_4469913
hCoV-19/Brazil/SP-IB_130186/2021/EPI_ISL_4469914/SaoPaulo/2021-08-30	EPI_ISL_4469914
hCoV-19/Brazil/SP-IB_130002/2021/EPI_ISL_4469915/SaoPaulo/2021-08-29	EPI_ISL_4469915
hCoV-19/Brazil/SP-IB_130001/2021/EPI_ISL_4469916/SaoPaulo/2021-08-29	EPI_ISL_4469916
hCoV-19/Brazil/SP-IB_130000/2021/EPI_ISL_4469917/SaoPaulo/2021-08-29	EPI_ISL_4469917
hCoV-19/Brazil/SP-IB_129999/2021/EPI_ISL_4469918/SaoPaulo/2021-08-30	EPI_ISL_4469918
hCoV-19/Brazil/SP-IB_129998/2021/EPI_ISL_4469919/SaoPaulo/2021-08-30	EPI_ISL_4469919
hCoV-19/Brazil/SP-IB_129997/2021/EPI_ISL_4469920/SaoPaulo/2021-08-29	EPI_ISL_4469920
hCoV-19/Brazil/SP-IB_130185/2021/EPI_ISL_4469921/SaoPaulo/2021-08-31	EPI_ISL_4469921
hCoV-19/Brazil/SP-IB_130184/2021/EPI_ISL_4469922/SaoPaulo/2021-08-27	EPI_ISL_4469922
hCoV-19/Brazil/SP-IB_129996/2021/EPI_ISL_4469923/SaoPaulo/2021-08-31	EPI_ISL_4469923
hCoV-19/Brazil/SP-IB_129995/2021/EPI_ISL_4469924/SaoPaulo/2021-08-29	EPI_ISL_4469924
hCoV-19/Brazil/SP-IB_129994/2021/EPI_ISL_4469925/SaoPaulo/2021-08-30	EPI_ISL_4469925
hCoV-19/Brazil/SP-IB_129993/2021/EPI_ISL_4469926/SaoPaulo/2021-08-30	EPI_ISL_4469926
hCoV-19/Brazil/SP-IB_129992/2021/EPI_ISL_4469927/SaoPaulo/2021-08-31	EPI_ISL_4469927
hCoV-19/Brazil/SP-IB_129991/2021/EPI_ISL_4469928/SaoPaulo/2021-08-28	EPI_ISL_4469928
hCoV-19/Brazil/SP-IB_129990/2021/EPI_ISL_4469929/SaoPaulo/2021-08-27	EPI_ISL_4469929
hCoV-19/Brazil/SP-IB_129989/2021/EPI_ISL_4469931/SaoPaulo/2021-08-30	EPI_ISL_4469931
hCoV-19/Brazil/SP-IB_129988/2021/EPI_ISL_4469932/SaoPaulo/2021-08-27	EPI_ISL_4469932
hCoV-19/Brazil/SP-IB_129890/2021/EPI_ISL_4469933/SaoPaulo/2021-08-29	EPI_ISL_4469933
hCoV-19/Brazil/SP-IB_129987/2021/EPI_ISL_4469934/SaoPaulo/2021-08-30	EPI_ISL_4469934
hCoV-19/Brazil/SP-IB_130173/2021/EPI_ISL_4469935/SaoPaulo/2021-08-29	EPI_ISL_4469935
hCoV-19/Brazil/SP-IB_130172/2021/EPI_ISL_4469936/SaoPaulo/2021-08-29	EPI_ISL_4469936
hCoV-19/Brazil/SP-IB_129986/2021/EPI_ISL_4469937/SaoPaulo/2021-08-30	EPI_ISL_4469937
hCoV-19/Brazil/SP-IB_130183/2021/EPI_ISL_4469938/SaoPaulo/2021-08-30	EPI_ISL_4469938
hCoV-19/Brazil/SP-IB_129985/2021/EPI_ISL_4469939/SaoPaulo/2021-08-31	EPI_ISL_4469939
hCoV-19/Brazil/SP-IB_130182/2021/EPI_ISL_4469940/SaoPaulo/2021-08-29	EPI_ISL_4469940
hCoV-19/Brazil/SP-IB_129983/2021/EPI_ISL_4469941/SaoPaulo/2021-08-30	EPI_ISL_4469941
hCoV-19/Brazil/SP-IB_129982/2021/EPI_ISL_4469942/SaoPaulo/2021-08-30	EPI_ISL_4469942
hCoV-19/Brazil/SP-IB_129981/2021/EPI_ISL_4469943/SaoPaulo/2021-08-31	EPI_ISL_4469943
hCoV-19/Brazil/SP-IB_129980/2021/EPI_ISL_4469944/SaoPaulo/2021-08-28	EPI_ISL_4469944
hCoV-19/Brazil/SP-IB_129979/2021/EPI_ISL_4469945/SaoPaulo/2021-08-28	EPI_ISL_4469945
hCoV-19/Brazil/SP-IB_129978/2021/EPI_ISL_4469946/SaoPaulo/2021-08-30	EPI_ISL_4469946
hCoV-19/Brazil/SP-IB_129977/2021/EPI_ISL_4469947/SaoPaulo/2021-08-30	EPI_ISL_4469947
hCoV-19/Brazil/SP-IB_129976/2021/EPI_ISL_4469948/SaoPaulo/2021-08-30	EPI_ISL_4469948
hCoV-19/Brazil/SP-IB_129975/2021/EPI_ISL_4469949/SaoPaulo/2021-08-30	EPI_ISL_4469949
hCoV-19/Brazil/SP-IB_129974/2021/EPI_ISL_4469950/SaoPaulo/2021-08-29	EPI_ISL_4469950
hCoV-19/Brazil/SP-IB_130180/2021/EPI_ISL_4469951/SaoPaulo/2021-08-27	EPI_ISL_4469951
hCoV-19/Brazil/SP-IB_129973/2021/EPI_ISL_4469952/SaoPaulo/2021-08-28	EPI_ISL_4469952
hCoV-19/Brazil/SP-IB_129889/2021/EPI_ISL_4469953/SaoPaulo/2021-08-30	EPI_ISL_4469953
hCoV-19/Brazil/SP-IB_129888/2021/EPI_ISL_4469954/SaoPaulo/2021-08-30	EPI_ISL_4469954
hCoV-19/Brazil/SP-IB_130171/2021/EPI_ISL_4469955/SaoPaulo/2021-08-29	EPI_ISL_4469955
hCoV-19/Brazil/SP-IB_130181/2021/EPI_ISL_4469956/SaoPaulo/2021-08-30	EPI_ISL_4469956
hCoV-19/Brazil/SP-IB_129887/2021/EPI_ISL_4469957/SaoPaulo/2021-08-27	EPI_ISL_4469957
hCoV-19/Brazil/SP-IB_129972/2021/EPI_ISL_4469958/SaoPaulo/2021-09-01	EPI_ISL_4469958
hCoV-19/Brazil/SP-IB_129971/2021/EPI_ISL_4469959/SaoPaulo/2021-09-01	EPI_ISL_4469959
hCoV-19/Brazil/SP-IB_129970/2021/EPI_ISL_4469960/SaoPaulo/2021-09-01	EPI_ISL_4469960
hCoV-19/Brazil/SP-IB_129969/2021/EPI_ISL_4469961/SaoPaulo/2021-09-01	EPI_ISL_4469961
hCoV-19/Brazil/SP-IB_129966/2021/EPI_ISL_4469962/SaoPaulo/2021-08-27	EPI_ISL_4469962
hCoV-19/Brazil/SP-IB_129968/2021/EPI_ISL_4469963/SaoPaulo/2021-09-01	EPI_ISL_4469963
hCoV-19/Brazil/SP-IB_129967/2021/EPI_ISL_4469964/SaoPaulo/2021-09-01	EPI_ISL_4469964
hCoV-19/Brazil/SP-IB_130515/2021/EPI_ISL_4469965/SaoPaulo/2021-08-30	EPI_ISL_4469965
hCoV-19/Brazil/SP-IB_130514/2021/EPI_ISL_4469966/SaoPaulo/2021-09-01	EPI_ISL_4469966
hCoV-19/Brazil/SP-IB_130513/2021/EPI_ISL_4469967/SaoPaulo/2021-09-01	EPI_ISL_4469967
hCoV-19/Brazil/SP-IB_130429/2021/EPI_ISL_4469968/SaoPaulo/2021-08-30	EPI_ISL_4469968
hCoV-19/Brazil/SP-IB_130512/2021/EPI_ISL_4469970/SaoPaulo/2021-09-01	EPI_ISL_4469970
hCoV-19/Brazil/SP-IB_130511/2021/EPI_ISL_4469971/SaoPaulo/2021-09-01	EPI_ISL_4469971
hCoV-19/Brazil/SP-IB_130510/2021/EPI_ISL_4469972/SaoPaulo/2021-08-31	EPI_ISL_4469972
hCoV-19/Brazil/SP-IB_129965/2021/EPI_ISL_4469973/SaoPaulo/2021-08-27	EPI_ISL_4469973
hCoV-19/Brazil/SP-IB_130651/2021/EPI_ISL_4469974/SaoPaulo/2021-08-31	EPI_ISL_4469974
hCoV-19/Brazil/SP-IB_130509/2021/EPI_ISL_4469975/SaoPaulo/2021-08-30	EPI_ISL_4469975
hCoV-19/Brazil/SP-IB_130508/2021/EPI_ISL_4469976/SaoPaulo/2021-08-30	EPI_ISL_4469976
hCoV-19/Brazil/SP-IB_130650/2021/EPI_ISL_4469977/SaoPaulo/2021-08-31	EPI_ISL_4469977
hCoV-19/Brazil/SP-IB_130507/2021/EPI_ISL_4469978/SaoPaulo/2021-08-31	EPI_ISL_4469978
hCoV-19/Brazil/SP-IB_130506/2021/EPI_ISL_4469979/SaoPaulo/2021-08-31	EPI_ISL_4469979
hCoV-19/Brazil/SP-IB_130505/2021/EPI_ISL_4469980/SaoPaulo/2021-08-30	EPI_ISL_4469980
hCoV-19/Brazil/SP-IB_130428/2021/EPI_ISL_4469981/SaoPaulo/2021-08-30	EPI_ISL_4469981
hCoV-19/Brazil/SP-IB_130504/2021/EPI_ISL_4469982/SaoPaulo/2021-08-31	EPI_ISL_4469982
hCoV-19/Brazil/SP-IB_130649/2021/EPI_ISL_4469984/SaoPaulo/2021-08-29	EPI_ISL_4469984
hCoV-19/Brazil/SP-IB_130503/2021/EPI_ISL_4469985/SaoPaulo/2021-08-30	EPI_ISL_4469985
hCoV-19/Brazil/SP-IB_130502/2021/EPI_ISL_4469986/SaoPaulo/2021-08-30	EPI_ISL_4469986
hCoV-19/Brazil/SP-IB_130501/2021/EPI_ISL_4469987/SaoPaulo/2021-08-31	EPI_ISL_4469987
hCoV-19/Brazil/SP-IB_130500/2021/EPI_ISL_4469988/SaoPaulo/2021-08-30	EPI_ISL_4469988
hCoV-19/Brazil/SP-IB_129957/2021/EPI_ISL_4469989/SaoPaulo/2021-08-30	EPI_ISL_4469989
hCoV-19/Brazil/SP-IB_129963/2021/EPI_ISL_4469990/SaoPaulo/2021-08-30	EPI_ISL_4469990
hCoV-19/Brazil/SP-IB_129962/2021/EPI_ISL_4469991/SaoPaulo/2021-08-30	EPI_ISL_4469991
hCoV-19/Brazil/SP-IB_130179/2021/EPI_ISL_4469992/SaoPaulo/2021-08-28	EPI_ISL_4469992
hCoV-19/Brazil/SP-IB_129961/2021/EPI_ISL_4469993/SaoPaulo/2021-08-30	EPI_ISL_4469993
hCoV-19/Brazil/SP-IB_129960/2021/EPI_ISL_4469994/SaoPaulo/2021-08-28	EPI_ISL_4469994
hCoV-19/Brazil/SP-IB_129959/2021/EPI_ISL_4469995/SaoPaulo/2021-08-31	EPI_ISL_4469995
hCoV-19/Brazil/SP-IB_130178/2021/EPI_ISL_4469996/SaoPaulo/2021-08-30	EPI_ISL_4469996
hCoV-19/Brazil/SP-IB_129958/2021/EPI_ISL_4469997/SaoPaulo/2021-08-28	EPI_ISL_4469997
hCoV-19/Brazil/SP-IB_129948/2021/EPI_ISL_4469998/SaoPaulo/2021-08-30	EPI_ISL_4469998
hCoV-19/Brazil/SP-IB_129956/2021/EPI_ISL_4469999/SaoPaulo/2021-08-29	EPI_ISL_4469999
hCoV-19/Brazil/SP-IB_129955/2021/EPI_ISL_4470000/SaoPaulo/2021-08-27	EPI_ISL_4470000
hCoV-19/Brazil/SP-IB_129954/2021/EPI_ISL_4470001/SaoPaulo/2021-08-30	EPI_ISL_4470001
hCoV-19/Brazil/SP-IB_129953/2021/EPI_ISL_4470002/SaoPaulo/2021-08-28	EPI_ISL_4470002
hCoV-19/Brazil/SP-IB_130177/2021/EPI_ISL_4470003/SaoPaulo/2021-08-30	EPI_ISL_4470003
hCoV-19/Brazil/SP-IB_129952/2021/EPI_ISL_4470004/SaoPaulo/2021-08-31	EPI_ISL_4470004
hCoV-19/Brazil/SP-IB_129951/2021/EPI_ISL_4470005/SaoPaulo/2021-08-28	EPI_ISL_4470005
hCoV-19/Brazil/SP-IB_129950/2021/EPI_ISL_4470006/SaoPaulo/2021-08-28	EPI_ISL_4470006
hCoV-19/Brazil/SP-IB_129886/2021/EPI_ISL_4470007/SaoPaulo/2021-08-30	EPI_ISL_4470007
hCoV-19/Brazil/SP-IB_129949/2021/EPI_ISL_4470008/SaoPaulo/2021-08-30	EPI_ISL_4470008
hCoV-19/Brazil/SP-IB_129885/2021/EPI_ISL_4470010/SaoPaulo/2021-08-27	EPI_ISL_4470010
hCoV-19/Brazil/SP-IB_129884/2021/EPI_ISL_4470011/SaoPaulo/2021-08-27	EPI_ISL_4470011
hCoV-19/Brazil/SP-IB_129947/2021/EPI_ISL_4470012/SaoPaulo/2021-08-30	EPI_ISL_4470012
hCoV-19/Brazil/SP-IB_129946/2021/EPI_ISL_4470013/SaoPaulo/2021-08-30	EPI_ISL_4470013
hCoV-19/Brazil/SP-IB_129945/2021/EPI_ISL_4470014/SaoPaulo/2021-08-31	EPI_ISL_4470014
hCoV-19/Brazil/SP-IB_129883/2021/EPI_ISL_4470015/SaoPaulo/2021-08-30	EPI_ISL_4470015
hCoV-19/Brazil/SP-IB_129944/2021/EPI_ISL_4470016/SaoPaulo/2021-08-30	EPI_ISL_4470016
hCoV-19/Brazil/SP-IB_129939/2021/EPI_ISL_4470017/SaoPaulo/2021-08-27	EPI_ISL_4470017
hCoV-19/Brazil/SP-IB_129942/2021/EPI_ISL_4470018/SaoPaulo/2021-08-30	EPI_ISL_4470018
hCoV-19/Brazil/SP-IB_129882/2021/EPI_ISL_4470019/SaoPaulo/2021-08-30	EPI_ISL_4470019
hCoV-19/Brazil/SP-IB_129941/2021/EPI_ISL_4470020/SaoPaulo/2021-08-30	EPI_ISL_4470020
hCoV-19/Brazil/SP-IB_130176/2021/EPI_ISL_4470021/SaoPaulo/2021-08-30	EPI_ISL_4470021
hCoV-19/Brazil/SP-IB_129940/2021/EPI_ISL_4470022/SaoPaulo/2021-08-30	EPI_ISL_4470022
hCoV-19/Brazil/SP-IB_129881/2021/EPI_ISL_4470023/SaoPaulo/2021-08-30	EPI_ISL_4470023
hCoV-19/Brazil/SP-IB_129938/2021/EPI_ISL_4470024/SaoPaulo/2021-08-31	EPI_ISL_4470024
hCoV-19/Brazil/SP-IB_129937/2021/EPI_ISL_4470025/SaoPaulo/2021-08-30	EPI_ISL_4470025
hCoV-19/Brazil/SP-IB_129936/2021/EPI_ISL_4470026/SaoPaulo/2021-08-31	EPI_ISL_4470026
hCoV-19/Brazil/SP-IB_129935/2021/EPI_ISL_4470027/SaoPaulo/2021-09-02	EPI_ISL_4470027
hCoV-19/Brazil/SP-IB_129934/2021/EPI_ISL_4470028/SaoPaulo/2021-08-30	EPI_ISL_4470028
hCoV-19/Brazil/SP-IB_129933/2021/EPI_ISL_4470029/SaoPaulo/2021-08-30	EPI_ISL_4470029
hCoV-19/Brazil/SP-IB_129932/2021/EPI_ISL_4470030/SaoPaulo/2021-08-29	EPI_ISL_4470030
hCoV-19/Brazil/SP-IB_130175/2021/EPI_ISL_4470031/SaoPaulo/2021-08-27	EPI_ISL_4470031
hCoV-19/Brazil/SP-IB_129931/2021/EPI_ISL_4470032/SaoPaulo/2021-08-30	EPI_ISL_4470032
hCoV-19/Brazil/SP-IB_129926/2021/EPI_ISL_4470033/SaoPaulo/2021-08-28	EPI_ISL_4470033
hCoV-19/Brazil/SP-IB_129930/2021/EPI_ISL_4470034/SaoPaulo/2021-08-30	EPI_ISL_4470034
hCoV-19/Brazil/SP-IB_129929/2021/EPI_ISL_4470035/SaoPaulo/2021-08-31	EPI_ISL_4470035
hCoV-19/Brazil/SP-IB_129928/2021/EPI_ISL_4470036/SaoPaulo/2021-09-02	EPI_ISL_4470036
hCoV-19/Brazil/SP-IB_130174/2021/EPI_ISL_4470037/SaoPaulo/2021-08-30	EPI_ISL_4470037
hCoV-19/Brazil/SP-IB_129927/2021/EPI_ISL_4470038/SaoPaulo/2021-08-29	EPI_ISL_4470038
hCoV-19/Brazil/SP-IB_129925/2021/EPI_ISL_4470039/SaoPaulo/2021-08-28	EPI_ISL_4470039
hCoV-19/Brazil/SP-IB_129924/2021/EPI_ISL_4470040/SaoPaulo/2021-08-30	EPI_ISL_4470040
hCoV-19/Brazil/SP-IB_129923/2021/EPI_ISL_4470041/SaoPaulo/2021-08-30	EPI_ISL_4470041
hCoV-19/Brazil/SP-IB_129922/2021/EPI_ISL_4470042/SaoPaulo/2021-08-30	EPI_ISL_4470042
hCoV-19/Brazil/SP-IB_129921/2021/EPI_ISL_4470043/SaoPaulo/2021-08-30	EPI_ISL_4470043
hCoV-19/Brazil/SP-IB_129920/2021/EPI_ISL_4470044/SaoPaulo/2021-08-30	EPI_ISL_4470044
hCoV-19/Brazil/SP-IB_129919/2021/EPI_ISL_4470045/SaoPaulo/2021-08-28	EPI_ISL_4470045
hCoV-19/Brazil/SP-IB_129918/2021/EPI_ISL_4470046/SaoPaulo/2021-08-30	EPI_ISL_4470046
hCoV-19/Brazil/SP-IB_129917/2021/EPI_ISL_4470047/SaoPaulo/2021-08-30	EPI_ISL_4470047
hCoV-19/Brazil/SP-IB_130499/2021/EPI_ISL_4470048/SaoPaulo/2021-08-30	EPI_ISL_4470048
hCoV-19/Brazil/SP-IB_130498/2021/EPI_ISL_4470049/SaoPaulo/2021-08-30	EPI_ISL_4470049
hCoV-19/Brazil/SP-IB_130648/2021/EPI_ISL_4470051/SaoPaulo/2021-08-30	EPI_ISL_4470051
hCoV-19/Brazil/SP-IB_130427/2021/EPI_ISL_4470052/SaoPaulo/2021-08-28	EPI_ISL_4470052
hCoV-19/Brazil/SP-IB_130496/2021/EPI_ISL_4470053/SaoPaulo/2021-08-28	EPI_ISL_4470053
hCoV-19/Brazil/SP-IB_130495/2021/EPI_ISL_4470054/SaoPaulo/2021-08-28	EPI_ISL_4470054
hCoV-19/Brazil/SP-IB_131124/2021/EPI_ISL_4470055/SaoPaulo/2021-08-01	EPI_ISL_4470055
hCoV-19/Brazil/SP-IB_131123/2021/EPI_ISL_4470056/SaoPaulo/2021-08-31	EPI_ISL_4470056
hCoV-19/Brazil/SP-IB_131122/2021/EPI_ISL_4470057/SaoPaulo/2021-08-31	EPI_ISL_4470057
hCoV-19/Brazil/SP-IB_131121/2021/EPI_ISL_4470058/SaoPaulo/2021-09-01	EPI_ISL_4470058
hCoV-19/Brazil/SP-IB_131119/2021/EPI_ISL_4470060/SaoPaulo/2021-08-30	EPI_ISL_4470060
hCoV-19/Brazil/SP-IB_131117/2021/EPI_ISL_4470062/SaoPaulo/2021-08-31	EPI_ISL_4470062
hCoV-19/Brazil/SP-IB_131116/2021/EPI_ISL_4470063/SaoPaulo/2021-08-30	EPI_ISL_4470063
hCoV-19/Brazil/SP-IB_131115/2021/EPI_ISL_4470064/SaoPaulo/2021-09-01	EPI_ISL_4470064
hCoV-19/Brazil/SP-IB_131113/2021/EPI_ISL_4470065/SaoPaulo/2021-08-30	EPI_ISL_4470065
hCoV-19/Brazil/SP-IB_131112/2021/EPI_ISL_4470066/SaoPaulo/2021-09-01	EPI_ISL_4470066
hCoV-19/Brazil/SP-IB_131111/2021/EPI_ISL_4470067/SaoPaulo/2021-08-31	EPI_ISL_4470067
hCoV-19/Brazil/SP-IB_131109/2021/EPI_ISL_4470068/SaoPaulo/2021-09-01	EPI_ISL_4470068
hCoV-19/Brazil/SP-IB_131108/2021/EPI_ISL_4470069/SaoPaulo/2021-08-31	EPI_ISL_4470069
hCoV-19/Brazil/SP-IB_131107/2021/EPI_ISL_4470070/SaoPaulo/2021-08-31	EPI_ISL_4470070
hCoV-19/Brazil/SP-IB_131106/2021/EPI_ISL_4470071/SaoPaulo/2021-09-01	EPI_ISL_4470071
hCoV-19/Brazil/SP-IB_131105/2021/EPI_ISL_4470072/SaoPaulo/2021-08-31	EPI_ISL_4470072
hCoV-19/Brazil/SP-IB_131104/2021/EPI_ISL_4470073/SaoPaulo/2021-08-30	EPI_ISL_4470073
hCoV-19/Brazil/SP-IB_131103/2021/EPI_ISL_4470074/SaoPaulo/2021-09-01	EPI_ISL_4470074
hCoV-19/Brazil/SP-IB_131100/2021/EPI_ISL_4470075/SaoPaulo/2021-09-01	EPI_ISL_4470075
hCoV-19/Brazil/BA-FIOCRUZ-50902/2021/EPI_ISL_4474542/Bahia/2021-09-10	EPI_ISL_4474542
hCoV-19/Brazil/BA-FIOCRUZ-50901/2021/EPI_ISL_4474543/Bahia/2021-09-10	EPI_ISL_4474543
hCoV-19/Brazil/SE-FIOCRUZ-50837/2021/EPI_ISL_4474544/Sergipe/2021-08-23	EPI_ISL_4474544
hCoV-19/Brazil/SE-FIOCRUZ-50838/2021/EPI_ISL_4474545/Sergipe/2021-08-20	EPI_ISL_4474545
hCoV-19/Brazil/SE-FIOCRUZ-50832/2021/EPI_ISL_4474559/Sergipe/2021-09-02	EPI_ISL_4474559
hCoV-19/Brazil/PE-FIOCRUZ-IAM3991/2021/EPI_ISL_4486946/Pernambuco/2021-08-26	EPI_ISL_4486946
hCoV-19/Brazil/PE-FIOCRUZ-IAM3989/2021/EPI_ISL_4486949/Pernambuco/2021-08-26	EPI_ISL_4486949
hCoV-19/Brazil/PE-FIOCRUZ-IAM3986/2021/EPI_ISL_4486952/Pernambuco/2021-08-26	EPI_ISL_4486952
hCoV-19/Brazil/PE-FIOCRUZ-IAM3982/2021/EPI_ISL_4486956/Pernambuco/2021-08-25	EPI_ISL_4486956
hCoV-19/Brazil/PE-FIOCRUZ-IAM3893/2021/EPI_ISL_4486959/Pernambuco/2021-08-20	EPI_ISL_4486959
hCoV-19/Brazil/PE-FIOCRUZ-IAM3903/2021/EPI_ISL_4486962/Pernambuco/2021-08-19	EPI_ISL_4486962
hCoV-19/Brazil/PE-FIOCRUZ-IAM3931/2021/EPI_ISL_4486970/Pernambuco/2021-08-18	EPI_ISL_4486970
hCoV-19/Brazil/PE-FIOCRUZ-IAM3895/2021/EPI_ISL_4486978/Pernambuco/2021-08-11	EPI_ISL_4486978
hCoV-19/Brazil/PE-FIOCRUZ-IAM3881/2021/EPI_ISL_4486981/Pernambuco/2021-08-10	EPI_ISL_4486981
hCoV-19/Brazil/PE-FIOCRUZ-IAM3921/2021/EPI_ISL_4486985/Pernambuco/2021-08-10	EPI_ISL_4486985
hCoV-19/Brazil/PE-FIOCRUZ-IAM3877/2021/EPI_ISL_4486987/Pernambuco/2021-08-10	EPI_ISL_4486987
hCoV-19/Brazil/PE-FIOCRUZ-IAM3914/2021/EPI_ISL_4486991/Pernambuco/2021-08-10	EPI_ISL_4486991
hCoV-19/Brazil/PE-FIOCRUZ-IAM3915/2021/EPI_ISL_4486994/Pernambuco/2021-08-09	EPI_ISL_4486994
hCoV-19/Brazil/PE-FIOCRUZ-IAM3910/2021/EPI_ISL_4486997/Pernambuco/2021-08-09	EPI_ISL_4486997
hCoV-19/Brazil/PE-FIOCRUZ-IAM3911/2021/EPI_ISL_4487001/Pernambuco/2021-08-09	EPI_ISL_4487001
hCoV-19/Brazil/PE-FIOCRUZ-IAM3882/2021/EPI_ISL_4487009/Pernambuco/2021-08-07	EPI_ISL_4487009
hCoV-19/Brazil/PE-FIOCRUZ-IAM3797/2021/EPI_ISL_4487016/Pernambuco/2021-08-02	EPI_ISL_4487016
hCoV-19/Brazil/PE-FIOCRUZ-IAM3811/2021/EPI_ISL_4487019/Pernambuco/2021-08-05	EPI_ISL_4487019
hCoV-19/Brazil/GO-FIOCRUZ-51295/2021/EPI_ISL_4513312/Goias/2021-08-16	EPI_ISL_4513312
hCoV-19/Brazil/GO-FIOCRUZ-51304/2021/EPI_ISL_4513318/Goias/2021-08-23	EPI_ISL_4513318
hCoV-19/Brazil/GO-FIOCRUZ-51309/2021/EPI_ISL_4513322/Goias/2021-08-17	EPI_ISL_4513322
hCoV-19/Brazil/GO-FIOCRUZ-51310/2021/EPI_ISL_4513323/Goias/2021-08-22	EPI_ISL_4513323
hCoV-19/Brazil/GO-FIOCRUZ-51312/2021/EPI_ISL_4513325/Goias/2021-08-16	EPI_ISL_4513325
hCoV-19/Brazil/GO-FIOCRUZ-51315/2021/EPI_ISL_4513328/Goias/2021-08-17	EPI_ISL_4513328
hCoV-19/Brazil/GO-FIOCRUZ-51323/2021/EPI_ISL_4513336/Goias/2021-08-18	EPI_ISL_4513336
hCoV-19/Brazil/GO-FIOCRUZ-51324/2021/EPI_ISL_4513337/Goias/2021-08-16	EPI_ISL_4513337
hCoV-19/Brazil/GO-FIOCRUZ-51330/2021/EPI_ISL_4513343/Goias/2021-08-19	EPI_ISL_4513343
hCoV-19/Brazil/GO-FIOCRUZ-51335/2021/EPI_ISL_4513347/Goias/2021-08-18	EPI_ISL_4513347
hCoV-19/Brazil/GO-FIOCRUZ-51337/2021/EPI_ISL_4513349/Goias/2021-08-17	EPI_ISL_4513349
hCoV-19/Brazil/PA-FIOCRUZ-51120/2021/EPI_ISL_4513354/Para/2021-09-08	EPI_ISL_4513354
hCoV-19/Brazil/PA-FIOCRUZ-51121/2021/EPI_ISL_4513355/Para/2021-09-08	EPI_ISL_4513355
hCoV-19/Brazil/PA-FIOCRUZ-51122/2021/EPI_ISL_4513356/Para/2021-09-08	EPI_ISL_4513356
hCoV-19/Brazil/PA-FIOCRUZ-51123/2021/EPI_ISL_4513357/Para/2021-09-08	EPI_ISL_4513357
hCoV-19/Brazil/PA-FIOCRUZ-51125/2021/EPI_ISL_4513359/Para/2021-09-09	EPI_ISL_4513359
hCoV-19/Brazil/PA-FIOCRUZ-51129/2021/EPI_ISL_4513363/Para/2021-09-04	EPI_ISL_4513363
hCoV-19/Brazil/PA-FIOCRUZ-51130/2021/EPI_ISL_4513364/Para/2021-09-08	EPI_ISL_4513364
hCoV-19/Brazil/PB-FIOCRUZ-51132/2021/EPI_ISL_4513366/Paraiba/2021-08-15	EPI_ISL_4513366
hCoV-19/Brazil/PB-FIOCRUZ-51133/2021/EPI_ISL_4513367/Paraiba/2021-08-19	EPI_ISL_4513367
hCoV-19/Brazil/PB-FIOCRUZ-51135/2021/EPI_ISL_4513369/Paraiba/2021-08-19	EPI_ISL_4513369
hCoV-19/Brazil/PB-FIOCRUZ-51136/2021/EPI_ISL_4513370/Paraiba/2021-08-20	EPI_ISL_4513370
hCoV-19/Brazil/PB-FIOCRUZ-51137/2021/EPI_ISL_4513371/Paraiba/2021-08-22	EPI_ISL_4513371
hCoV-19/Brazil/PB-FIOCRUZ-51139/2021/EPI_ISL_4513373/Paraiba/2021-08-23	EPI_ISL_4513373
hCoV-19/Brazil/PB-FIOCRUZ-51140/2021/EPI_ISL_4513374/Paraiba/2021-08-23	EPI_ISL_4513374
hCoV-19/Brazil/PB-FIOCRUZ-51141/2021/EPI_ISL_4513375/Paraiba/2021-08-24	EPI_ISL_4513375
hCoV-19/Brazil/PB-FIOCRUZ-51142/2021/EPI_ISL_4513376/Paraiba/2021-08-25	EPI_ISL_4513376
hCoV-19/Brazil/PB-FIOCRUZ-51143/2021/EPI_ISL_4513377/Paraiba/2021-08-25	EPI_ISL_4513377
hCoV-19/Brazil/PB-FIOCRUZ-51144/2021/EPI_ISL_4513378/Paraiba/2021-08-26	EPI_ISL_4513378
hCoV-19/Brazil/RJ-FIOCRUZ-51160/2021/EPI_ISL_4513379/RiodeJaneiro/2021-09-17	EPI_ISL_4513379
hCoV-19/Brazil/RJ-FIOCRUZ-51285/2021/EPI_ISL_4513382/RiodeJaneiro/2021-09-11	EPI_ISL_4513382
hCoV-19/Brazil/RJ-FIOCRUZ-51287/2021/EPI_ISL_4513383/RiodeJaneiro/2021-09-13	EPI_ISL_4513383
hCoV-19/Brazil/RJ-FIOCRUZ-51291/2021/EPI_ISL_4513386/RiodeJaneiro/2021-09-14	EPI_ISL_4513386
hCoV-19/Brazil/RJ-FIOCRUZ-51292/2021/EPI_ISL_4513387/RiodeJaneiro/2021-09-14	EPI_ISL_4513387
hCoV-19/Brazil/RJ-FIOCRUZ-51293/2021/EPI_ISL_4513388/RiodeJaneiro/2021-09-14	EPI_ISL_4513388
hCoV-19/Brazil/RJ-FIOCRUZ-51057/2021/EPI_ISL_4513390/RiodeJaneiro/2021-09-16	EPI_ISL_4513390
hCoV-19/Brazil/RJ-FIOCRUZ-51059/2021/EPI_ISL_4513391/RiodeJaneiro/2021-09-15	EPI_ISL_4513391
hCoV-19/Brazil/RJ-FIOCRUZ-51060/2021/EPI_ISL_4513392/RiodeJaneiro/2021-09-15	EPI_ISL_4513392
hCoV-19/Brazil/AM-FIOCRUZ-21891023JMB/2021/EPI_ISL_4515966/Amazonas/2021-08-05	EPI_ISL_4515966
hCoV-19/Brazil/AM-FIOCRUZ-21895082ECS/2021/EPI_ISL_4515967/Amazonas/2021-08-22	EPI_ISL_4515967
hCoV-19/Brazil/AM-FIOCRUZ-21895085HTC/2021/EPI_ISL_4515968/Amazonas/2021-08-22	EPI_ISL_4515968
hCoV-19/Brazil/AM-FIOCRUZ-21895608ICO/2021/EPI_ISL_4515969/Amazonas/2021-08-22	EPI_ISL_4515969
hCoV-19/Brazil/AM-FIOCRUZ-21899711AKS/2021/EPI_ISL_4515970/Amazonas/2021-08-23	EPI_ISL_4515970
hCoV-19/Brazil/AM-FIOCRUZ-21899715ICO/2021/EPI_ISL_4515971/Amazonas/2021-08-23	EPI_ISL_4515971
hCoV-19/Brazil/AM-FIOCRUZ-21899718ECS/2021/EPI_ISL_4515972/Amazonas/2021-08-23	EPI_ISL_4515972
hCoV-19/Brazil/AM-FIOCRUZ-21890319MSM/2021/EPI_ISL_4515973/Amazonas/2021-08-24	EPI_ISL_4515973
hCoV-19/Brazil/AM-FIOCRUZ-21894780FAS/2021/EPI_ISL_4515974/Amazonas/2021-08-24	EPI_ISL_4515974
hCoV-19/Brazil/AM-FIOCRUZ-21891753MRS/2021/EPI_ISL_4515975/Amazonas/2021-08-25	EPI_ISL_4515975
hCoV-19/Brazil/AM-FIOCRUZ-21893648ECT/2021/EPI_ISL_4515976/Amazonas/2021-08-25	EPI_ISL_4515976
hCoV-19/Brazil/AM-FIOCRUZ-21895214MSS/2021/EPI_ISL_4515977/Amazonas/2021-08-26	EPI_ISL_4515977
hCoV-19/Brazil/AM-FIOCRUZ-21895255FSR/2021/EPI_ISL_4515978/Amazonas/2021-08-26	EPI_ISL_4515978
hCoV-19/Brazil/AM-FIOCRUZ-21895765AAB/2021/EPI_ISL_4515979/Amazonas/2021-08-26	EPI_ISL_4515979
hCoV-19/Brazil/AM-FIOCRUZ-21895821JCS/2021/EPI_ISL_4515980/Amazonas/2021-08-26	EPI_ISL_4515980
hCoV-19/Brazil/AM-FIOCRUZ-21899887RSN/2021/EPI_ISL_4515981/Amazonas/2021-08-26	EPI_ISL_4515981
hCoV-19/Brazil/AM-FIOCRUZ-21894968APO/2021/EPI_ISL_4515982/Amazonas/2021-08-27	EPI_ISL_4515982
hCoV-19/Brazil/AM-FIOCRUZ-21894987DMN/2021/EPI_ISL_4515983/Amazonas/2021-08-27	EPI_ISL_4515983
hCoV-19/Brazil/AM-FIOCRUZ-21895204DFC/2021/EPI_ISL_4515984/Amazonas/2021-08-27	EPI_ISL_4515984
hCoV-19/Brazil/AM-FIOCRUZ-21895205DPC/2021/EPI_ISL_4515985/Amazonas/2021-08-27	EPI_ISL_4515985
hCoV-19/Brazil/AM-FIOCRUZ-21895302JGN/2021/EPI_ISL_4515986/Amazonas/2021-08-30	EPI_ISL_4515986
hCoV-19/Brazil/AM-FIOCRUZ-21899979EMB/2021/EPI_ISL_4515987/Amazonas/2021-08-30	EPI_ISL_4515987
hCoV-19/Brazil/AM-FIOCRUZ-21892540TFR/2021/EPI_ISL_4515988/Amazonas/2021-09-01	EPI_ISL_4515988
hCoV-19/Brazil/AM-FIOCRUZ-21896004LCS/2021/EPI_ISL_4515989/Amazonas/2021-09-01	EPI_ISL_4515989
hCoV-19/Brazil/AM-FIOCRUZ-21890397TRF/2021/EPI_ISL_4515990/Amazonas/2021-09-02	EPI_ISL_4515990
hCoV-19/Brazil/AM-FIOCRUZ-21896050MRM/2021/EPI_ISL_4515991/Amazonas/2021-09-02	EPI_ISL_4515991
hCoV-19/Brazil/AM-FIOCRUZ-21892574ACS/2021/EPI_ISL_4515992/Amazonas/2021-09-03	EPI_ISL_4515992
hCoV-19/Brazil/AM-FIOCRUZ-21895365MMS/2021/EPI_ISL_4515993/Amazonas/2021-09-03	EPI_ISL_4515993
hCoV-19/Brazil/AM-FIOCRUZ-21895387JPF/2021/EPI_ISL_4515994/Amazonas/2021-09-04	EPI_ISL_4515994
hCoV-19/Brazil/AM-FIOCRUZ-21895655RPS/2021/EPI_ISL_4515995/Amazonas/2021-09-04	EPI_ISL_4515995
hCoV-19/Brazil/AM-FIOCRUZ-21893240MAN/2021/EPI_ISL_4515996/Amazonas/2021-09-05	EPI_ISL_4515996
hCoV-19/Brazil/AM-FIOCRUZ-21896017ATG/2021/EPI_ISL_4515997/Amazonas/2021-09-05	EPI_ISL_4515997
hCoV-19/Brazil/AM-FIOCRUZ-21896645RCN/2021/EPI_ISL_4515998/Amazonas/2021-09-05	EPI_ISL_4515998
hCoV-19/Brazil/AM-FIOCRUZ-21890443FSG/2021/EPI_ISL_4515999/Amazonas/2021-09-08	EPI_ISL_4515999
hCoV-19/Brazil/AM-FIOCRUZ-21892621JBA/2021/EPI_ISL_4516000/Amazonas/2021-09-08	EPI_ISL_4516000
hCoV-19/Brazil/AM-FIOCRUZ-21893282KTM/2021/EPI_ISL_4516001/Amazonas/2021-09-08	EPI_ISL_4516001
hCoV-19/Brazil/AM-FIOCRUZ-21893285ASM/2021/EPI_ISL_4516002/Amazonas/2021-09-08	EPI_ISL_4516002
hCoV-19/Brazil/AM-FIOCRUZ-21895190FSS/2021/EPI_ISL_4516003/Amazonas/2021-09-08	EPI_ISL_4516003
hCoV-19/Brazil/AM-FIOCRUZ-21895288RCS/2021/EPI_ISL_4516004/Amazonas/2021-09-08	EPI_ISL_4516004
hCoV-19/Brazil/AM-FIOCRUZ-21895312FST/2021/EPI_ISL_4516005/Amazonas/2021-09-08	EPI_ISL_4516005
hCoV-19/Brazil/AM-FIOCRUZ-21895315DAG/2021/EPI_ISL_4516006/Amazonas/2021-09-08	EPI_ISL_4516006
hCoV-19/Brazil/AM-FIOCRUZ-21895478AFS/2021/EPI_ISL_4516007/Amazonas/2021-09-08	EPI_ISL_4516007
hCoV-19/Brazil/AM-FIOCRUZ-21896219TBM/2021/EPI_ISL_4516008/Amazonas/2021-09-08	EPI_ISL_4516008
hCoV-19/Brazil/AM-FIOCRUZ-21895350NST/2021/EPI_ISL_4516009/Amazonas/2021-09-09	EPI_ISL_4516009
hCoV-19/Brazil/AM-FIOCRUZ-21892727VSI/2021/EPI_ISL_4516010/Amazonas/2021-09-10	EPI_ISL_4516010
hCoV-19/Brazil/AM-FIOCRUZ-21895501JRS/2021/EPI_ISL_4516011/Amazonas/2021-09-10	EPI_ISL_4516011
hCoV-19/Brazil/AM-FIOCRUZ-21895507ACS/2021/EPI_ISL_4516012/Amazonas/2021-09-10	EPI_ISL_4516012
hCoV-19/Brazil/AM-FIOCRUZ-21891090ASS/2021/EPI_ISL_4516013/Amazonas/2021-09-11	EPI_ISL_4516013
hCoV-19/Brazil/AM-FIOCRUZ-21896151LAF/2021/EPI_ISL_4516014/Amazonas/2021-09-11	EPI_ISL_4516014
hCoV-19/Brazil/AM-FIOCRUZ-21896152ACF/2021/EPI_ISL_4516015/Amazonas/2021-09-11	EPI_ISL_4516015
hCoV-19/Brazil/AM-FIOCRUZ-21895983RSC/2021/EPI_ISL_4516016/Amazonas/2021-09-12	EPI_ISL_4516016
hCoV-19/Brazil/AM-FIOCRUZ-21895478CAM/2021/EPI_ISL_4516017/Amazonas/2021-09-13	EPI_ISL_4516017
hCoV-19/Brazil/AM-FIOCRUZ-21896043JFC/2021/EPI_ISL_4516018/Amazonas/2021-09-13	EPI_ISL_4516018
hCoV-19/Brazil/AM-FIOCRUZ-21892761TDC/2021/EPI_ISL_4516019/Amazonas/2021-09-14	EPI_ISL_4516019
hCoV-19/Brazil/AM-FIOCRUZ-21895572DSS/2021/EPI_ISL_4516020/Amazonas/2021-09-14	EPI_ISL_4516020
hCoV-19/Brazil/AM-FIOCRUZ-21895613CSC/2021/EPI_ISL_4516021/Amazonas/2021-09-14	EPI_ISL_4516021
hCoV-19/Brazil/AM-FIOCRUZ-21890581YFT/2021/EPI_ISL_4516022/Amazonas/2021-09-15	EPI_ISL_4516022
hCoV-19/Brazil/AM-FIOCRUZ-21895619NRC/2021/EPI_ISL_4516023/Amazonas/2021-09-15	EPI_ISL_4516023
hCoV-19/Brazil/AM-FIOCRUZ-21895624AAC/2021/EPI_ISL_4516024/Amazonas/2021-09-15	EPI_ISL_4516024
hCoV-19/Brazil/AM-FIOCRUZ-21895662RSA/2021/EPI_ISL_4516025/Amazonas/2021-09-15	EPI_ISL_4516025
hCoV-19/Brazil/AM-FIOCRUZ-21895680CGB/2021/EPI_ISL_4516026/Amazonas/2021-09-15	EPI_ISL_4516026
hCoV-19/Brazil/AM-FIOCRUZ-21893077MCR/2021/EPI_ISL_4516027/Amazonas/2021-09-23	EPI_ISL_4516027
hCoV-19/Brazil/AM-FIOCRUZ-21894944FCM/2021/EPI_ISL_4516028/Amazonas/2021-08-26	EPI_ISL_4516028
hCoV-19/Brazil/AM-FIOCRUZ-21891976GVT/2021/EPI_ISL_4516302/Amazonas/2021-09-08	EPI_ISL_4516302
hCoV-19/Brazil/AM-FIOCRUZ-21899758USS/2021/EPI_ISL_4516303/Amazonas/2021-08-24	EPI_ISL_4516303
hCoV-19/Brazil/AM-FIOCRUZ-21894474MHF/2021/EPI_ISL_4520335/Amazonas/2021-07-29	EPI_ISL_4520335
hCoV-19/Brazil/AM-FIOCRUZ-21894210VSS/2021/EPI_ISL_4520342/Amazonas/2021-07-21	EPI_ISL_4520342
hCoV-19/Brazil/RJ-FIOCRUZ-50860/2021/EPI_ISL_4543232/RiodeJaneiro/2021-09-15	EPI_ISL_4543232
hCoV-19/Brazil/RJ-FIOCRUZ-50733/2021/EPI_ISL_4543233/RiodeJaneiro/2021-09-14	EPI_ISL_4543233
hCoV-19/Brazil/RJ-FIOCRUZ-50735/2021/EPI_ISL_4543234/RiodeJaneiro/2021-09-14	EPI_ISL_4543234
hCoV-19/Brazil/RJ-FIOCRUZ-50848/2021/EPI_ISL_4543235/RiodeJaneiro/2021-09-14	EPI_ISL_4543235
hCoV-19/Brazil/RJ-FIOCRUZ-50849/2021/EPI_ISL_4543236/RiodeJaneiro/2021-09-14	EPI_ISL_4543236
hCoV-19/Brazil/RJ-FIOCRUZ-50852/2021/EPI_ISL_4543237/RiodeJaneiro/2021-09-14	EPI_ISL_4543237
hCoV-19/Brazil/RJ-FIOCRUZ-50853/2021/EPI_ISL_4543238/RiodeJaneiro/2021-09-14	EPI_ISL_4543238
hCoV-19/Brazil/RJ-FIOCRUZ-50854/2021/EPI_ISL_4543239/RiodeJaneiro/2021-09-14	EPI_ISL_4543239
hCoV-19/Brazil/RJ-FIOCRUZ-50731/2021/EPI_ISL_4543240/RiodeJaneiro/2021-09-14	EPI_ISL_4543240
hCoV-19/Brazil/RJ-FIOCRUZ-50725/2021/EPI_ISL_4543241/RiodeJaneiro/2021-09-13	EPI_ISL_4543241
hCoV-19/Brazil/RJ-FIOCRUZ-50406/2021/EPI_ISL_4543242/RiodeJaneiro/2021-09-12	EPI_ISL_4543242
hCoV-19/Brazil/RJ-FIOCRUZ-51037/2021/EPI_ISL_4543243/RiodeJaneiro/2021-09-05	EPI_ISL_4543243
hCoV-19/Brazil/RJ-FIOCRUZ-51028/2021/EPI_ISL_4543244/RiodeJaneiro/2021-09-03	EPI_ISL_4543244
hCoV-19/Brazil/RJ-FIOCRUZ-51020/2021/EPI_ISL_4543245/RiodeJaneiro/2021-09-02	EPI_ISL_4543245
hCoV-19/Brazil/RJ-FIOCRUZ-51036/2021/EPI_ISL_4543246/RiodeJaneiro/2021-09-02	EPI_ISL_4543246
hCoV-19/Brazil/RJ-FIOCRUZ-51023/2021/EPI_ISL_4543247/RiodeJaneiro/2021-09-01	EPI_ISL_4543247
hCoV-19/Brazil/RJ-FIOCRUZ-51025/2021/EPI_ISL_4543248/RiodeJaneiro/2021-09-01	EPI_ISL_4543248
hCoV-19/Brazil/RJ-FIOCRUZ-51026/2021/EPI_ISL_4543249/RiodeJaneiro/2021-09-01	EPI_ISL_4543249
hCoV-19/Brazil/RJ-FIOCRUZ-51035/2021/EPI_ISL_4543250/RiodeJaneiro/2021-09-01	EPI_ISL_4543250
hCoV-19/Brazil/RJ-FIOCRUZ-51022/2021/EPI_ISL_4543251/RiodeJaneiro/2021-09-01	EPI_ISL_4543251
hCoV-19/Brazil/RJ-FIOCRUZ-51014/2021/EPI_ISL_4543252/RiodeJaneiro/2021-08-30	EPI_ISL_4543252
hCoV-19/Brazil/RJ-FIOCRUZ-51015/2021/EPI_ISL_4543253/RiodeJaneiro/2021-08-30	EPI_ISL_4543253
hCoV-19/Brazil/RJ-FIOCRUZ-51030/2021/EPI_ISL_4543254/RiodeJaneiro/2021-08-30	EPI_ISL_4543254
hCoV-19/Brazil/RJ-FIOCRUZ-51031/2021/EPI_ISL_4543255/RiodeJaneiro/2021-08-30	EPI_ISL_4543255
hCoV-19/Brazil/RJ-FIOCRUZ-51032/2021/EPI_ISL_4543256/RiodeJaneiro/2021-08-30	EPI_ISL_4543256
hCoV-19/Brazil/RJ-FIOCRUZ-51034/2021/EPI_ISL_4543257/RiodeJaneiro/2021-08-30	EPI_ISL_4543257
hCoV-19/Brazil/RJ-FIOCRUZ-51029/2021/EPI_ISL_4543258/RiodeJaneiro/2021-08-30	EPI_ISL_4543258
hCoV-19/Brazil/RJ-FIOCRUZ-51038/2021/EPI_ISL_4543259/RiodeJaneiro/2021-09-05	EPI_ISL_4543259
hCoV-19/Brazil/RS-LMM63594/2021/EPI_ISL_4554432/RioGrandedoSul/2021-09-02	EPI_ISL_4554432
hCoV-19/Brazil/RS-LMM63593/2021/EPI_ISL_4554434/RioGrandedoSul/2021-09-01	EPI_ISL_4554434
hCoV-19/Brazil/RS-LMM63585/2021/EPI_ISL_4554436/RioGrandedoSul/2021-08-30	EPI_ISL_4554436
hCoV-19/Brazil/RS-LMM63588/2021/EPI_ISL_4554438/RioGrandedoSul/2021-08-29	EPI_ISL_4554438
hCoV-19/Brazil/RS-LMM63591/2021/EPI_ISL_4554440/RioGrandedoSul/2021-08-27	EPI_ISL_4554440
hCoV-19/Brazil/RS-LMM63586/2021/EPI_ISL_4554441/RioGrandedoSul/2021-08-25	EPI_ISL_4554441
hCoV-19/Brazil/RS-LMM63590/2021/EPI_ISL_4554443/RioGrandedoSul/2021-08-24	EPI_ISL_4554443
hCoV-19/Brazil/RS-LMM62955/2021/EPI_ISL_4554445/RioGrandedoSul/2021-08-21	EPI_ISL_4554445
hCoV-19/Brazil/RS-LMM62962/2021/EPI_ISL_4554447/RioGrandedoSul/2021-08-21	EPI_ISL_4554447
hCoV-19/Brazil/RS-LMM62604/2021/EPI_ISL_4554449/RioGrandedoSul/2021-08-17	EPI_ISL_4554449
hCoV-19/Brazil/RS-LMM63584/2021/EPI_ISL_4554450/RioGrandedoSul/2021-08-15	EPI_ISL_4554450
hCoV-19/Brazil/RS-LMM62527/2021/EPI_ISL_4554452/RioGrandedoSul/2021-08-15	EPI_ISL_4554452
hCoV-19/Brazil/RS-LMM63589/2021/EPI_ISL_4554454/RioGrandedoSul/2021-08-15	EPI_ISL_4554454
hCoV-19/Brazil/RS-LMM62523/2021/EPI_ISL_4554456/RioGrandedoSul/2021-08-14	EPI_ISL_4554456
hCoV-19/Brazil/RS-LMM62516/2021/EPI_ISL_4554458/RioGrandedoSul/2021-08-14	EPI_ISL_4554458
hCoV-19/Brazil/RS-LMM62542/2021/EPI_ISL_4554460/RioGrandedoSul/2021-08-14	EPI_ISL_4554460
hCoV-19/Brazil/MG-HLAGYN-1891469/2021/EPI_ISL_4554709/MinasGerais/2021-09-15	EPI_ISL_4554709
hCoV-19/Brazil/GO-HLAGYN-1882009/2021/EPI_ISL_4554710/Goias/2021-09-15	EPI_ISL_4554710
hCoV-19/Brazil/GO-HLAGYN-1882095/2021/EPI_ISL_4554712/Goias/2021-09-15	EPI_ISL_4554712
hCoV-19/Brazil/GO-HLAGYN-1882110/2021/EPI_ISL_4554714/Goias/2021-09-15	EPI_ISL_4554714
hCoV-19/Brazil/GO-HLAGYN-1882382/2021/EPI_ISL_4554716/Goias/2021-09-15	EPI_ISL_4554716
hCoV-19/Brazil/GO-HLAGYN-1878943/2021/EPI_ISL_4554718/Goias/2021-09-13	EPI_ISL_4554718
hCoV-19/Brazil/GO-HLAGYN-1878983/2021/EPI_ISL_4554719/Goias/2021-09-13	EPI_ISL_4554719
hCoV-19/Brazil/GO-HLAGYN-1879194/2021/EPI_ISL_4554721/Goias/2021-09-13	EPI_ISL_4554721
hCoV-19/Brazil/GO-HLAGYN-1879243/2021/EPI_ISL_4554723/Goias/2021-09-13	EPI_ISL_4554723
hCoV-19/Brazil/GO-HLAGYN-1879285/2021/EPI_ISL_4554725/Goias/2021-09-13	EPI_ISL_4554725
hCoV-19/Brazil/GO-HLAGYN-1879312/2021/EPI_ISL_4554726/Goias/2021-09-13	EPI_ISL_4554726
hCoV-19/Brazil/GO-HLAGYN-1879329/2021/EPI_ISL_4554728/Goias/2021-09-13	EPI_ISL_4554728
hCoV-19/Brazil/GO-HLAGYN-1879420/2021/EPI_ISL_4554730/Goias/2021-09-13	EPI_ISL_4554730
hCoV-19/Brazil/GO-HLAGYN-1877425/2021/EPI_ISL_4554732/Goias/2021-09-10	EPI_ISL_4554732
hCoV-19/Brazil/GO-HLAGYN-1876907/2021/EPI_ISL_4554734/Goias/2021-09-10	EPI_ISL_4554734
hCoV-19/Brazil/GO-HLAGYN-1876950/2021/EPI_ISL_4554736/Goias/2021-09-10	EPI_ISL_4554736
hCoV-19/Brazil/GO-HLAGYN-1877462/2021/EPI_ISL_4554738/Goias/2021-09-10	EPI_ISL_4554738
hCoV-19/Brazil/GO-HLAGYN-1877406/2021/EPI_ISL_4554739/Goias/2021-09-10	EPI_ISL_4554739
hCoV-19/Brazil/GO-HLAGYN-1876909/2021/EPI_ISL_4554741/Goias/2021-09-10	EPI_ISL_4554741
hCoV-19/Brazil/GO-HLAGYN-1877140/2021/EPI_ISL_4554743/Goias/2021-09-10	EPI_ISL_4554743
hCoV-19/Brazil/GO-HLAGYN-1877416/2021/EPI_ISL_4554745/Goias/2021-09-10	EPI_ISL_4554745
hCoV-19/Brazil/MG-HLAGYN-1879787/2021/EPI_ISL_4554747/MinasGerais/2021-09-09	EPI_ISL_4554747
hCoV-19/Brazil/GO-HLAGYN-1876018/2021/EPI_ISL_4554749/Goias/2021-09-09	EPI_ISL_4554749
hCoV-19/Brazil/GO-HLAGYN-1875844/2021/EPI_ISL_4554751/Goias/2021-09-09	EPI_ISL_4554751
hCoV-19/Brazil/GO-HLAGYN-1876087/2021/EPI_ISL_4554752/Goias/2021-09-09	EPI_ISL_4554752
hCoV-19/Brazil/GO-HLAGYN-1874187/2021/EPI_ISL_4554754/Goias/2021-09-08	EPI_ISL_4554754
hCoV-19/Brazil/GO-HLAGYN-1874318/2021/EPI_ISL_4554756/Goias/2021-09-08	EPI_ISL_4554756
hCoV-19/Brazil/MG-HLAGYN-1879762/2021/EPI_ISL_4554758/MinasGerais/2021-09-07	EPI_ISL_4554758
hCoV-19/Brazil/MG-HLAGYN-1879778/2021/EPI_ISL_4554760/MinasGerais/2021-09-03	EPI_ISL_4554760
hCoV-19/Brazil/MG-HLAGYN-1879782/2021/EPI_ISL_4554761/MinasGerais/2021-09-03	EPI_ISL_4554761
hCoV-19/Brazil/MG-HLAGYN-1879780/2021/EPI_ISL_4554763/MinasGerais/2021-09-01	EPI_ISL_4554763
hCoV-19/Brazil/MG-HLAGYN-1879777/2021/EPI_ISL_4554765/MinasGerais/2021-08-31	EPI_ISL_4554765
hCoV-19/Brazil/MG-HLAGYN-1879766/2021/EPI_ISL_4554767/MinasGerais/2021-08-31	EPI_ISL_4554767
hCoV-19/Brazil/MG-HLAGYN-1891471/2021/EPI_ISL_4554859/MinasGerais/2021-09-14	EPI_ISL_4554859
hCoV-19/Brazil/GO-HLAGYN-1882108/2021/EPI_ISL_4554861/Goias/2021-09-15	EPI_ISL_4554861
hCoV-19/Brazil/GO-HLAGYN-1879007/2021/EPI_ISL_4554868/Goias/2021-09-13	EPI_ISL_4554868
hCoV-19/Brazil/GO-HLAGYN-1878997/2021/EPI_ISL_4554872/Goias/2021-09-13	EPI_ISL_4554872
hCoV-19/Brazil/GO-HLAGYN-1879171/2021/EPI_ISL_4554874/Goias/2021-09-13	EPI_ISL_4554874
hCoV-19/Brazil/GO-HLAGYN-1877422/2021/EPI_ISL_4554876/Goias/2021-09-10	EPI_ISL_4554876
hCoV-19/Brazil/GO-HLAGYN-1876081/2021/EPI_ISL_4554878/Goias/2021-09-09	EPI_ISL_4554878
hCoV-19/Brazil/SC-FIOCRUZ-49468-R2/2021/EPI_ISL_4563065/SantaCatarina/2021-08-17	EPI_ISL_4563065
hCoV-19/Brazil/RS-LMM63838/2021/EPI_ISL_4629136/RioGrandedoSul/2021-07-23	EPI_ISL_4629136
hCoV-19/Brazil/RS-LMM63837/2021/EPI_ISL_4629137/RioGrandedoSul/2021-07-22	EPI_ISL_4629137
hCoV-19/Brazil/RS-LMM63828/2021/EPI_ISL_4629138/RioGrandedoSul/2021-08-30	EPI_ISL_4629138
hCoV-19/Brazil/RS-LMM63826/2021/EPI_ISL_4629139/RioGrandedoSul/2021-08-17	EPI_ISL_4629139
hCoV-19/Brazil/RS-LMM63823/2021/EPI_ISL_4629140/RioGrandedoSul/2021-08-17	EPI_ISL_4629140
hCoV-19/Brazil/RS-LMM63651/2021/EPI_ISL_4629141/RioGrandedoSul/2021-09-07	EPI_ISL_4629141
hCoV-19/Brazil/RS-LMM63156/2021/EPI_ISL_4629142/RioGrandedoSul/2021-08-27	EPI_ISL_4629142
hCoV-19/Brazil/RS-LMM63125/2021/EPI_ISL_4629143/RioGrandedoSul/2021-08-27	EPI_ISL_4629143
hCoV-19/Brazil/RS-LMM63081/2021/EPI_ISL_4629144/RioGrandedoSul/2021-08-24	EPI_ISL_4629144
hCoV-19/Brazil/RS-LMM63045/2021/EPI_ISL_4629145/RioGrandedoSul/2021-08-23	EPI_ISL_4629145
hCoV-19/Brazil/RS-LMM62983/2021/EPI_ISL_4629146/RioGrandedoSul/2021-08-23	EPI_ISL_4629146
hCoV-19/Brazil/RS-LMM63587/2021/EPI_ISL_4630039/RioGrandedoSul/2021-08-28	EPI_ISL_4630039
hCoV-19/Brazil/RJ-FIOCRUZ-51831/2021/EPI_ISL_4632892/RiodeJaneiro/2021-09-19	EPI_ISL_4632892
hCoV-19/Brazil/SC-FIOCRUZ-51575/2021/EPI_ISL_4632893/SantaCatarina/2021-09-09	EPI_ISL_4632893
hCoV-19/Brazil/SC-FIOCRUZ-51584/2021/EPI_ISL_4632894/SantaCatarina/2021-09-09	EPI_ISL_4632894
hCoV-19/Brazil/RJ-FIOCRUZ-52489/2021/EPI_ISL_4632895/RiodeJaneiro/2021-09-08	EPI_ISL_4632895
hCoV-19/Brazil/SC-FIOCRUZ-51561/2021/EPI_ISL_4632896/SantaCatarina/2021-09-08	EPI_ISL_4632896
hCoV-19/Brazil/SC-FIOCRUZ-51568/2021/EPI_ISL_4632897/SantaCatarina/2021-09-08	EPI_ISL_4632897
hCoV-19/Brazil/PR-FIOCRUZ-51537/2021/EPI_ISL_4632898/Parana/2021-09-07	EPI_ISL_4632898
hCoV-19/Brazil/SC-FIOCRUZ-51555/2021/EPI_ISL_4632899/SantaCatarina/2021-09-07	EPI_ISL_4632899
hCoV-19/Brazil/SC-FIOCRUZ-51572/2021/EPI_ISL_4632900/SantaCatarina/2021-09-07	EPI_ISL_4632900
hCoV-19/Brazil/RJ-FIOCRUZ-52492/2021/EPI_ISL_4632901/RiodeJaneiro/2021-09-06	EPI_ISL_4632901
hCoV-19/Brazil/SC-FIOCRUZ-51569/2021/EPI_ISL_4632902/SantaCatarina/2021-09-06	EPI_ISL_4632902
hCoV-19/Brazil/SC-FIOCRUZ-51574/2021/EPI_ISL_4632903/SantaCatarina/2021-09-05	EPI_ISL_4632903
hCoV-19/Brazil/SC-FIOCRUZ-51563/2021/EPI_ISL_4632904/SantaCatarina/2021-09-03	EPI_ISL_4632904
hCoV-19/Brazil/SC-FIOCRUZ-51565/2021/EPI_ISL_4632905/SantaCatarina/2021-09-03	EPI_ISL_4632905
hCoV-19/Brazil/SC-FIOCRUZ-51545/2021/EPI_ISL_4632914/SantaCatarina/2021-09-02	EPI_ISL_4632914
hCoV-19/Brazil/SC-FIOCRUZ-51541/2021/EPI_ISL_4632915/SantaCatarina/2021-09-02	EPI_ISL_4632915
hCoV-19/Brazil/SC-FIOCRUZ-51585/2021/EPI_ISL_4632916/SantaCatarina/2021-09-01	EPI_ISL_4632916
hCoV-19/Brazil/SC-FIOCRUZ-51566/2021/EPI_ISL_4632917/SantaCatarina/2021-09-01	EPI_ISL_4632917
hCoV-19/Brazil/SC-FIOCRUZ-51570/2021/EPI_ISL_4632918/SantaCatarina/2021-09-01	EPI_ISL_4632918
hCoV-19/Brazil/SC-FIOCRUZ-51588/2021/EPI_ISL_4632919/SantaCatarina/2021-08-31	EPI_ISL_4632919
hCoV-19/Brazil/PA-FIOCRUZ-51798/2021/EPI_ISL_4632920/Para/2021-08-25	EPI_ISL_4632920
hCoV-19/Brazil/SC-FIOCRUZ-51591/2021/EPI_ISL_4632921/SantaCatarina/2021-08-24	EPI_ISL_4632921
hCoV-19/Brazil/PA-FIOCRUZ-51785/2021/EPI_ISL_4632922/Para/2021-08-23	EPI_ISL_4632922
hCoV-19/Brazil/PR-FIOCRUZ-51536/2021/EPI_ISL_4632923/Parana/2021-09-05	EPI_ISL_4632923
hCoV-19/Brazil/SC-FIOCRUZ-51593/2021/EPI_ISL_4632938/SantaCatarina/2021-08-31	EPI_ISL_4632938
hCoV-19/Brazil/ES-FIOCRUZ-51907/2021/EPI_ISL_4633250/EspiritoSanto/2021-08-25	EPI_ISL_4633250
hCoV-19/Brazil/ES-FIOCRUZ-51910/2021/EPI_ISL_4633251/EspiritoSanto/2021-08-25	EPI_ISL_4633251
hCoV-19/Brazil/PA-FIOCRUZ-51710/2021/EPI_ISL_4633252/Para/2021-08-12	EPI_ISL_4633252
hCoV-19/Brazil/PA-FIOCRUZ-51744/2021/EPI_ISL_4633253/Para/2021-08-18	EPI_ISL_4633253
hCoV-19/Brazil/RJ-FIOCRUZ-52302/2021/EPI_ISL_4633254/RiodeJaneiro/2021-09-20	EPI_ISL_4633254
hCoV-19/Brazil/RJ-FIOCRUZ-52229/2021/EPI_ISL_4633255/RiodeJaneiro/2021-09-20	EPI_ISL_4633255
hCoV-19/Brazil/ES-FIOCRUZ-51908/2021/EPI_ISL_4633268/EspiritoSanto/2021-08-25	EPI_ISL_4633268
hCoV-19/Brazil/ES-FIOCRUZ-51896/2021/EPI_ISL_4633269/EspiritoSanto/2021-08-24	EPI_ISL_4633269
hCoV-19/Brazil/ES-FIOCRUZ-51897/2021/EPI_ISL_4633270/EspiritoSanto/2021-08-24	EPI_ISL_4633270
hCoV-19/Brazil/ES-FIOCRUZ-51906/2021/EPI_ISL_4633271/EspiritoSanto/2021-08-25	EPI_ISL_4633271
hCoV-19/Brazil/ES-FIOCRUZ-51913/2021/EPI_ISL_4633272/EspiritoSanto/2021-08-25	EPI_ISL_4633272
hCoV-19/Brazil/ES-FIOCRUZ-51915/2021/EPI_ISL_4633273/EspiritoSanto/2021-08-25	EPI_ISL_4633273
hCoV-19/Brazil/PA-FIOCRUZ-51747/2021/EPI_ISL_4633274/Para/2021-08-19	EPI_ISL_4633274
hCoV-19/Brazil/ES-FIOCRUZ-52218/2021/EPI_ISL_4633805/EspiritoSanto/2021-09-09	EPI_ISL_4633805
hCoV-19/Brazil/ES-FIOCRUZ-52220/2021/EPI_ISL_4633806/EspiritoSanto/2021-09-09	EPI_ISL_4633806
hCoV-19/Brazil/ES-FIOCRUZ-52221/2021/EPI_ISL_4633807/EspiritoSanto/2021-09-09	EPI_ISL_4633807
hCoV-19/Brazil/ES-FIOCRUZ-52222/2021/EPI_ISL_4633808/EspiritoSanto/2021-09-09	EPI_ISL_4633808
hCoV-19/Brazil/GO-FIOCRUZ-51345/2021/EPI_ISL_4633809/Goias/2021-08-26	EPI_ISL_4633809
hCoV-19/Brazil/GO-FIOCRUZ-51350/2021/EPI_ISL_4633810/Goias/2021-08-17	EPI_ISL_4633810
hCoV-19/Brazil/GO-FIOCRUZ-51385/2021/EPI_ISL_4633811/Goias/2021-08-24	EPI_ISL_4633811
hCoV-19/Brazil/PB-FIOCRUZ-51431/2021/EPI_ISL_4633812/Paraiba/2021-08-24	EPI_ISL_4633812
hCoV-19/Brazil/PB-FIOCRUZ-51495/2021/EPI_ISL_4633813/Paraiba/2021-08-30	EPI_ISL_4633813
hCoV-19/Brazil/PB-FIOCRUZ-51425/2021/EPI_ISL_4633814/Paraiba/2021-08-23	EPI_ISL_4633814
hCoV-19/Brazil/PB-FIOCRUZ-51412/2021/EPI_ISL_4633815/Paraiba/2021-08-20	EPI_ISL_4633815
hCoV-19/Brazil/PB-FIOCRUZ-51437/2021/EPI_ISL_4633816/Paraiba/2021-08-25	EPI_ISL_4633816
hCoV-19/Brazil/PB-FIOCRUZ-51438/2021/EPI_ISL_4633817/Paraiba/2021-08-25	EPI_ISL_4633817
hCoV-19/Brazil/PB-FIOCRUZ-51439/2021/EPI_ISL_4633818/Paraiba/2021-08-25	EPI_ISL_4633818
hCoV-19/Brazil/PB-FIOCRUZ-51448/2021/EPI_ISL_4633819/Paraiba/2021-08-26	EPI_ISL_4633819
hCoV-19/Brazil/PB-FIOCRUZ-51429/2021/EPI_ISL_4633820/Paraiba/2021-08-25	EPI_ISL_4633820
hCoV-19/Brazil/PB-FIOCRUZ-51474/2021/EPI_ISL_4633821/Paraiba/2021-08-26	EPI_ISL_4633821
hCoV-19/Brazil/PB-FIOCRUZ-51506/2021/EPI_ISL_4633822/Paraiba/2021-08-30	EPI_ISL_4633822
hCoV-19/Brazil/PB-FIOCRUZ-51496/2021/EPI_ISL_4633823/Paraiba/2021-08-29	EPI_ISL_4633823
hCoV-19/Brazil/PB-FIOCRUZ-51497/2021/EPI_ISL_4633824/Paraiba/2021-08-29	EPI_ISL_4633824
hCoV-19/Brazil/PB-FIOCRUZ-51468/2021/EPI_ISL_4633825/Paraiba/2021-06-24	EPI_ISL_4633825
hCoV-19/Brazil/PB-FIOCRUZ-51484/2021/EPI_ISL_4633826/Paraiba/2021-08-26	EPI_ISL_4633826
hCoV-19/Brazil/PB-FIOCRUZ-51485/2021/EPI_ISL_4633827/Paraiba/2021-08-26	EPI_ISL_4633827
hCoV-19/Brazil/PB-FIOCRUZ-51453/2021/EPI_ISL_4633828/Paraiba/2021-08-23	EPI_ISL_4633828
hCoV-19/Brazil/PB-FIOCRUZ-51454/2021/EPI_ISL_4633829/Paraiba/2021-08-23	EPI_ISL_4633829
hCoV-19/Brazil/PB-FIOCRUZ-51455/2021/EPI_ISL_4633830/Paraiba/2021-08-27	EPI_ISL_4633830
hCoV-19/Brazil/PB-FIOCRUZ-51457/2021/EPI_ISL_4633831/Paraiba/2021-08-26	EPI_ISL_4633831
hCoV-19/Brazil/PB-FIOCRUZ-51458/2021/EPI_ISL_4633832/Paraiba/2021-08-18	EPI_ISL_4633832
hCoV-19/Brazil/PB-FIOCRUZ-51462/2021/EPI_ISL_4633833/Paraiba/2021-08-27	EPI_ISL_4633833
hCoV-19/Brazil/PB-FIOCRUZ-51463/2021/EPI_ISL_4633834/Paraiba/2021-08-23	EPI_ISL_4633834
hCoV-19/Brazil/PB-FIOCRUZ-51464/2021/EPI_ISL_4633835/Paraiba/2021-08-24	EPI_ISL_4633835
hCoV-19/Brazil/PB-FIOCRUZ-51486/2021/EPI_ISL_4633836/Paraiba/2021-08-27	EPI_ISL_4633836
hCoV-19/Brazil/PB-FIOCRUZ-51489/2021/EPI_ISL_4633837/Paraiba/2021-08-29	EPI_ISL_4633837
hCoV-19/Brazil/PB-FIOCRUZ-51499/2021/EPI_ISL_4633838/Paraiba/2021-08-30	EPI_ISL_4633838
hCoV-19/Brazil/PB-FIOCRUZ-51471/2021/EPI_ISL_4633839/Paraiba/2021-08-25	EPI_ISL_4633839
hCoV-19/Brazil/PB-FIOCRUZ-51475/2021/EPI_ISL_4633840/Paraiba/2021-08-26	EPI_ISL_4633840
hCoV-19/Brazil/PB-FIOCRUZ-51476/2021/EPI_ISL_4633841/Paraiba/2021-08-26	EPI_ISL_4633841
hCoV-19/Brazil/PB-FIOCRUZ-51479/2021/EPI_ISL_4633842/Paraiba/2021-08-26	EPI_ISL_4633842
hCoV-19/Brazil/PB-FIOCRUZ-51507/2021/EPI_ISL_4633843/Paraiba/2021-08-30	EPI_ISL_4633843
hCoV-19/Brazil/PB-FIOCRUZ-51508/2021/EPI_ISL_4633844/Paraiba/2021-08-30	EPI_ISL_4633844
hCoV-19/Brazil/PB-FIOCRUZ-51502/2021/EPI_ISL_4633845/Paraiba/2021-08-30	EPI_ISL_4633845
hCoV-19/Brazil/PB-FIOCRUZ-51482/2021/EPI_ISL_4633846/Paraiba/2021-08-27	EPI_ISL_4633846
hCoV-19/Brazil/PB-FIOCRUZ-51512/2021/EPI_ISL_4633847/Paraiba/2021-08-31	EPI_ISL_4633847
hCoV-19/Brazil/PB-FIOCRUZ-51441/2021/EPI_ISL_4633848/Paraiba/2021-08-26	EPI_ISL_4633848
hCoV-19/Brazil/PB-FIOCRUZ-51491/2021/EPI_ISL_4633849/Paraiba/2021-08-29	EPI_ISL_4633849
hCoV-19/Brazil/PB-FIOCRUZ-51492/2021/EPI_ISL_4633850/Paraiba/2021-08-29	EPI_ISL_4633850
hCoV-19/Brazil/PB-FIOCRUZ-51493/2021/EPI_ISL_4633855/Paraiba/2021-08-29	EPI_ISL_4633855
hCoV-19/Brazil/PB-FIOCRUZ-51494/2021/EPI_ISL_4633856/Paraiba/2021-08-29	EPI_ISL_4633856
hCoV-19/Brazil/PB-FIOCRUZ-51436/2021/EPI_ISL_4633857/Paraiba/2021-08-24	EPI_ISL_4633857
hCoV-19/Brazil/PB-FIOCRUZ-51449/2021/EPI_ISL_4633858/Paraiba/2021-08-26	EPI_ISL_4633858
hCoV-19/Brazil/PR-FIOCRUZ-51515/2021/EPI_ISL_4633859/Parana/2021-08-10	EPI_ISL_4633859
hCoV-19/Brazil/PR-FIOCRUZ-51524/2021/EPI_ISL_4633860/Parana/2021-08-24	EPI_ISL_4633860
hCoV-19/Brazil/PR-FIOCRUZ-51525/2021/EPI_ISL_4633861/Parana/2021-08-24	EPI_ISL_4633861
hCoV-19/Brazil/PR-FIOCRUZ-51527/2021/EPI_ISL_4633862/Parana/2021-08-24	EPI_ISL_4633862
hCoV-19/Brazil/PR-FIOCRUZ-51518/2021/EPI_ISL_4633863/Parana/2021-08-11	EPI_ISL_4633863
hCoV-19/Brazil/PR-FIOCRUZ-51530/2021/EPI_ISL_4633864/Parana/2021-08-25	EPI_ISL_4633864
hCoV-19/Brazil/RJ-FIOCRUZ-52478/2021/EPI_ISL_4633865/RiodeJaneiro/2021-09-08	EPI_ISL_4633865
hCoV-19/Brazil/SC-FIOCRUZ-51817/2021/EPI_ISL_4633866/SantaCatarina/2021-08-03	EPI_ISL_4633866
hCoV-19/Brazil/PB-FIOCRUZ-51440/2021/EPI_ISL_4633867/Paraiba/2021-08-26	EPI_ISL_4633867
hCoV-19/Brazil/PB-FIOCRUZ-51447/2021/EPI_ISL_4633868/Paraiba/2021-08-26	EPI_ISL_4633868
hCoV-19/Brazil/PR-FIOCRUZ-51526/2021/EPI_ISL_4633869/Parana/2021-08-24	EPI_ISL_4633869
hCoV-19/Brazil/ES-FIOCRUZ-51962/2021/EPI_ISL_4728623/EspiritoSanto/2021-08-29	EPI_ISL_4728623
hCoV-19/Brazil/ES-FIOCRUZ-52034/2021/EPI_ISL_4728624/EspiritoSanto/2021-08-29	EPI_ISL_4728624
hCoV-19/Brazil/ES-FIOCRUZ-51936/2021/EPI_ISL_4728625/EspiritoSanto/2021-08-26	EPI_ISL_4728625
hCoV-19/Brazil/ES-FIOCRUZ-51937/2021/EPI_ISL_4728626/EspiritoSanto/2021-08-26	EPI_ISL_4728626
hCoV-19/Brazil/ES-FIOCRUZ-51969/2021/EPI_ISL_4728627/EspiritoSanto/2021-08-30	EPI_ISL_4728627
hCoV-19/Brazil/ES-FIOCRUZ-51982/2021/EPI_ISL_4728628/EspiritoSanto/2021-08-31	EPI_ISL_4728628
hCoV-19/Brazil/ES-FIOCRUZ-52010/2021/EPI_ISL_4728629/EspiritoSanto/2021-09-01	EPI_ISL_4728629
hCoV-19/Brazil/ES-FIOCRUZ-52051/2021/EPI_ISL_4728630/EspiritoSanto/2021-09-02	EPI_ISL_4728630
hCoV-19/Brazil/ES-FIOCRUZ-51921/2021/EPI_ISL_4728631/EspiritoSanto/2021-08-25	EPI_ISL_4728631
hCoV-19/Brazil/ES-FIOCRUZ-51925/2021/EPI_ISL_4728632/EspiritoSanto/2021-08-26	EPI_ISL_4728632
hCoV-19/Brazil/ES-FIOCRUZ-51926/2021/EPI_ISL_4728633/EspiritoSanto/2021-08-26	EPI_ISL_4728633
hCoV-19/Brazil/ES-FIOCRUZ-51929/2021/EPI_ISL_4728634/EspiritoSanto/2021-08-26	EPI_ISL_4728634
hCoV-19/Brazil/ES-FIOCRUZ-51945/2021/EPI_ISL_4728635/EspiritoSanto/2021-08-27	EPI_ISL_4728635
hCoV-19/Brazil/ES-FIOCRUZ-51966/2021/EPI_ISL_4728636/EspiritoSanto/2021-08-29	EPI_ISL_4728636
hCoV-19/Brazil/ES-FIOCRUZ-51970/2021/EPI_ISL_4728637/EspiritoSanto/2021-08-30	EPI_ISL_4728637
hCoV-19/Brazil/ES-FIOCRUZ-51989/2021/EPI_ISL_4728638/EspiritoSanto/2021-08-31	EPI_ISL_4728638
hCoV-19/Brazil/ES-FIOCRUZ-51990/2021/EPI_ISL_4728639/EspiritoSanto/2021-08-31	EPI_ISL_4728639
hCoV-19/Brazil/ES-FIOCRUZ-51991/2021/EPI_ISL_4728640/EspiritoSanto/2021-08-31	EPI_ISL_4728640
hCoV-19/Brazil/ES-FIOCRUZ-51993/2021/EPI_ISL_4728641/EspiritoSanto/2021-08-31	EPI_ISL_4728641
hCoV-19/Brazil/ES-FIOCRUZ-51996/2021/EPI_ISL_4728642/EspiritoSanto/2021-09-01	EPI_ISL_4728642
hCoV-19/Brazil/ES-FIOCRUZ-51998/2021/EPI_ISL_4728643/EspiritoSanto/2021-09-01	EPI_ISL_4728643
hCoV-19/Brazil/ES-FIOCRUZ-52014/2021/EPI_ISL_4728644/EspiritoSanto/2021-09-01	EPI_ISL_4728644
hCoV-19/Brazil/ES-FIOCRUZ-52047/2021/EPI_ISL_4728645/EspiritoSanto/2021-09-02	EPI_ISL_4728645
hCoV-19/Brazil/ES-FIOCRUZ-52062/2021/EPI_ISL_4728646/EspiritoSanto/2021-09-03	EPI_ISL_4728646
hCoV-19/Brazil/ES-FIOCRUZ-52063/2021/EPI_ISL_4728647/EspiritoSanto/2021-09-03	EPI_ISL_4728647
hCoV-19/Brazil/ES-FIOCRUZ-52072/2021/EPI_ISL_4728648/EspiritoSanto/2021-09-03	EPI_ISL_4728648
hCoV-19/Brazil/RJ-FIOCRUZ-41927/2021/EPI_ISL_4728649/RiodeJaneiro/2021-06-29	EPI_ISL_4728649
hCoV-19/Brazil/RJ-FIOCRUZ-42007/2021/EPI_ISL_4728650/RiodeJaneiro/2021-07-06	EPI_ISL_4728650
hCoV-19/Brazil/RJ-FIOCRUZ-42008/2021/EPI_ISL_4728651/RiodeJaneiro/2021-07-06	EPI_ISL_4728651
hCoV-19/Brazil/RJ-FIOCRUZ-42009/2021/EPI_ISL_4728652/RiodeJaneiro/2021-07-06	EPI_ISL_4728652
hCoV-19/Brazil/RJ-FIOCRUZ-42025/2021/EPI_ISL_4728653/RiodeJaneiro/2021-07-09	EPI_ISL_4728653
hCoV-19/Brazil/SC-FIOCRUZ-43556-R2/2021/EPI_ISL_4728654/SantaCatarina/2021-07-23	EPI_ISL_4728654
hCoV-19/Brazil/ES-FIOCRUZ-51965/2021/EPI_ISL_4728655/EspiritoSanto/2021-08-29	EPI_ISL_4728655
hCoV-19/Brazil/ES-FIOCRUZ-52004/2021/EPI_ISL_4728656/EspiritoSanto/2021-09-01	EPI_ISL_4728656
hCoV-19/Brazil/ES-FIOCRUZ-52073/2021/EPI_ISL_4728663/EspiritoSanto/2021-09-03	EPI_ISL_4728663
hCoV-19/Brazil/ES-FIOCRUZ-52058/2021/EPI_ISL_4728664/EspiritoSanto/2021-09-03	EPI_ISL_4728664
hCoV-19/Brazil/ES-FIOCRUZ-51942/2021/EPI_ISL_4728665/EspiritoSanto/2021-08-27	EPI_ISL_4728665
hCoV-19/Brazil/ES-FIOCRUZ-52035/2021/EPI_ISL_4728666/EspiritoSanto/2021-08-31	EPI_ISL_4728666
hCoV-19/Brazil/ES-FIOCRUZ-52215/2021/EPI_ISL_4728667/EspiritoSanto/2021-09-08	EPI_ISL_4728667
hCoV-19/Brazil/ES-FIOCRUZ-51976/2021/EPI_ISL_4728668/EspiritoSanto/2021-08-30	EPI_ISL_4728668
hCoV-19/Brazil/ES-FIOCRUZ-51918/2021/EPI_ISL_4728669/EspiritoSanto/2021-08-25	EPI_ISL_4728669
hCoV-19/Brazil/ES-FIOCRUZ-51927/2021/EPI_ISL_4728670/EspiritoSanto/2021-08-26	EPI_ISL_4728670
hCoV-19/Brazil/ES-FIOCRUZ-51931/2021/EPI_ISL_4728671/EspiritoSanto/2021-08-27	EPI_ISL_4728671
hCoV-19/Brazil/ES-FIOCRUZ-51932/2021/EPI_ISL_4728672/EspiritoSanto/2021-08-26	EPI_ISL_4728672
hCoV-19/Brazil/ES-FIOCRUZ-51952/2021/EPI_ISL_4728673/EspiritoSanto/2021-08-28	EPI_ISL_4728673
hCoV-19/Brazil/ES-FIOCRUZ-51956/2021/EPI_ISL_4728674/EspiritoSanto/2021-08-29	EPI_ISL_4728674
hCoV-19/Brazil/ES-FIOCRUZ-51959/2021/EPI_ISL_4728675/EspiritoSanto/2021-08-29	EPI_ISL_4728675
hCoV-19/Brazil/ES-FIOCRUZ-52002/2021/EPI_ISL_4728676/EspiritoSanto/2021-09-01	EPI_ISL_4728676
hCoV-19/Brazil/ES-FIOCRUZ-52005/2021/EPI_ISL_4728677/EspiritoSanto/2021-09-01	EPI_ISL_4728677
hCoV-19/Brazil/ES-FIOCRUZ-52006/2021/EPI_ISL_4728678/EspiritoSanto/2021-09-01	EPI_ISL_4728678
hCoV-19/Brazil/ES-FIOCRUZ-52012/2021/EPI_ISL_4728679/EspiritoSanto/2021-09-01	EPI_ISL_4728679
hCoV-19/Brazil/ES-FIOCRUZ-52015/2021/EPI_ISL_4728680/EspiritoSanto/2021-09-01	EPI_ISL_4728680
hCoV-19/Brazil/ES-FIOCRUZ-52049/2021/EPI_ISL_4728681/EspiritoSanto/2021-09-02	EPI_ISL_4728681
hCoV-19/Brazil/ES-FIOCRUZ-52055/2021/EPI_ISL_4728682/EspiritoSanto/2021-09-02	EPI_ISL_4728682
hCoV-19/Brazil/ES-FIOCRUZ-52056/2021/EPI_ISL_4728683/EspiritoSanto/2021-09-02	EPI_ISL_4728683
hCoV-19/Brazil/ES-FIOCRUZ-52060/2021/EPI_ISL_4728684/EspiritoSanto/2021-09-03	EPI_ISL_4728684
hCoV-19/Brazil/ES-FIOCRUZ-52064/2021/EPI_ISL_4728685/EspiritoSanto/2021-09-03	EPI_ISL_4728685
hCoV-19/Brazil/ES-FIOCRUZ-52053/2021/EPI_ISL_4728686/EspiritoSanto/2021-09-02	EPI_ISL_4728686
hCoV-19/Brazil/ES-FIOCRUZ-52159/2021/EPI_ISL_4728755/EspiritoSanto/2021-09-09	EPI_ISL_4728755
hCoV-19/Brazil/ES-FIOCRUZ-52160/2021/EPI_ISL_4728756/EspiritoSanto/2021-09-09	EPI_ISL_4728756
hCoV-19/Brazil/ES-FIOCRUZ-52163/2021/EPI_ISL_4728757/EspiritoSanto/2021-09-09	EPI_ISL_4728757
hCoV-19/Brazil/ES-FIOCRUZ-52167/2021/EPI_ISL_4728758/EspiritoSanto/2021-09-09	EPI_ISL_4728758
hCoV-19/Brazil/ES-FIOCRUZ-52183/2021/EPI_ISL_4728759/EspiritoSanto/2021-09-10	EPI_ISL_4728759
hCoV-19/Brazil/ES-FIOCRUZ-52205/2021/EPI_ISL_4728760/EspiritoSanto/2021-09-04	EPI_ISL_4728760
hCoV-19/Brazil/ES-FIOCRUZ-52138/2021/EPI_ISL_4728761/EspiritoSanto/2021-09-08	EPI_ISL_4728761
hCoV-19/Brazil/ES-FIOCRUZ-52153/2021/EPI_ISL_4728762/EspiritoSanto/2021-09-09	EPI_ISL_4728762
hCoV-19/Brazil/ES-FIOCRUZ-52158/2021/EPI_ISL_4728763/EspiritoSanto/2021-09-09	EPI_ISL_4728763
hCoV-19/Brazil/ES-FIOCRUZ-52168/2021/EPI_ISL_4728764/EspiritoSanto/2021-09-09	EPI_ISL_4728764
hCoV-19/Brazil/ES-FIOCRUZ-52170/2021/EPI_ISL_4728765/EspiritoSanto/2021-09-09	EPI_ISL_4728765
hCoV-19/Brazil/ES-FIOCRUZ-52207/2021/EPI_ISL_4728766/EspiritoSanto/2021-09-05	EPI_ISL_4728766
hCoV-19/Brazil/ES-FIOCRUZ-52119/2021/EPI_ISL_4728772/EspiritoSanto/2021-09-06	EPI_ISL_4728772
hCoV-19/Brazil/ES-FIOCRUZ-52149/2021/EPI_ISL_4728773/EspiritoSanto/2021-09-07	EPI_ISL_4728773
hCoV-19/Brazil/ES-FIOCRUZ-52204/2021/EPI_ISL_4728774/EspiritoSanto/2021-09-04	EPI_ISL_4728774
hCoV-19/Brazil/ES-FIOCRUZ-52208/2021/EPI_ISL_4728775/EspiritoSanto/2021-09-06	EPI_ISL_4728775
hCoV-19/Brazil/ES-FIOCRUZ-52211/2021/EPI_ISL_4728776/EspiritoSanto/2021-09-08	EPI_ISL_4728776
hCoV-19/Brazil/ES-FIOCRUZ-52115/2021/EPI_ISL_4728777/EspiritoSanto/2021-09-06	EPI_ISL_4728777
hCoV-19/Brazil/ES-FIOCRUZ-52152/2021/EPI_ISL_4728778/EspiritoSanto/2021-09-08	EPI_ISL_4728778
hCoV-19/Brazil/ES-FIOCRUZ-52176/2021/EPI_ISL_4728779/EspiritoSanto/2021-09-10	EPI_ISL_4728779
hCoV-19/Brazil/ES-FIOCRUZ-52122/2021/EPI_ISL_4728780/EspiritoSanto/2021-09-06	EPI_ISL_4728780
hCoV-19/Brazil/ES-FIOCRUZ-52123/2021/EPI_ISL_4728781/EspiritoSanto/2021-09-06	EPI_ISL_4728781
hCoV-19/Brazil/ES-FIOCRUZ-52125/2021/EPI_ISL_4728782/EspiritoSanto/2021-09-06	EPI_ISL_4728782
hCoV-19/Brazil/ES-FIOCRUZ-52130/2021/EPI_ISL_4728783/EspiritoSanto/2021-09-07	EPI_ISL_4728783
hCoV-19/Brazil/ES-FIOCRUZ-52150/2021/EPI_ISL_4728784/EspiritoSanto/2021-09-08	EPI_ISL_4728784
hCoV-19/Brazil/ES-FIOCRUZ-52151/2021/EPI_ISL_4728785/EspiritoSanto/2021-09-08	EPI_ISL_4728785
hCoV-19/Brazil/ES-FIOCRUZ-52172/2021/EPI_ISL_4728786/EspiritoSanto/2021-09-09	EPI_ISL_4728786
hCoV-19/Brazil/ES-FIOCRUZ-52179/2021/EPI_ISL_4728787/EspiritoSanto/2021-09-10	EPI_ISL_4728787
hCoV-19/Brazil/ES-FIOCRUZ-52180/2021/EPI_ISL_4728788/EspiritoSanto/2021-09-10	EPI_ISL_4728788
hCoV-19/Brazil/ES-FIOCRUZ-52195/2021/EPI_ISL_4728789/EspiritoSanto/2021-09-12	EPI_ISL_4728789
hCoV-19/Brazil/SP-HIAE-ID828/2021/EPI_ISL_4738406/SaoPaulo/2021-09-29	EPI_ISL_4738406
hCoV-19/Brazil/SP-HIAE-ID829/2021/EPI_ISL_4738407/SaoPaulo/2021-09-29	EPI_ISL_4738407
hCoV-19/Brazil/SP-HIAE-ID830/2021/EPI_ISL_4738408/SaoPaulo/2021-09-29	EPI_ISL_4738408
hCoV-19/Brazil/SP-HIAE-ID831/2021/EPI_ISL_4738409/SaoPaulo/2021-09-29	EPI_ISL_4738409
hCoV-19/Brazil/SP-HIAE-ID832/2021/EPI_ISL_4738410/SaoPaulo/2021-09-29	EPI_ISL_4738410
hCoV-19/Brazil/SP-HIAE-ID833/2021/EPI_ISL_4738411/SaoPaulo/2021-09-29	EPI_ISL_4738411
hCoV-19/Brazil/SP-HIAE-ID834/2021/EPI_ISL_4738412/SaoPaulo/2021-09-29	EPI_ISL_4738412
hCoV-19/Brazil/SP-HIAE-ID835/2021/EPI_ISL_4738413/SaoPaulo/2021-09-29	EPI_ISL_4738413
hCoV-19/Brazil/SP-HIAE-ID837/2021/EPI_ISL_4738414/SaoPaulo/2021-09-29	EPI_ISL_4738414
hCoV-19/Brazil/SP-HIAE-ID838/2021/EPI_ISL_4738415/SaoPaulo/2021-09-29	EPI_ISL_4738415
hCoV-19/Brazil/SP-HIAE-ID839/2021/EPI_ISL_4738416/SaoPaulo/2021-09-29	EPI_ISL_4738416
hCoV-19/Brazil/SP-HIAE-ID840/2021/EPI_ISL_4738417/SaoPaulo/2021-09-29	EPI_ISL_4738417
hCoV-19/Brazil/SP-HIAE-ID841/2021/EPI_ISL_4738418/SaoPaulo/2021-09-29	EPI_ISL_4738418
hCoV-19/Brazil/SP-HIAE-ID842/2021/EPI_ISL_4738419/SaoPaulo/2021-09-29	EPI_ISL_4738419
hCoV-19/Brazil/SP-HIAE-ID843/2021/EPI_ISL_4738420/SaoPaulo/2021-09-29	EPI_ISL_4738420
hCoV-19/Brazil/SP-HIAE-ID844/2021/EPI_ISL_4738421/SaoPaulo/2021-09-29	EPI_ISL_4738421
hCoV-19/Brazil/SP-HIAE-ID845/2021/EPI_ISL_4738422/SaoPaulo/2021-09-29	EPI_ISL_4738422
hCoV-19/Brazil/SP-HIAE-ID846/2021/EPI_ISL_4738423/SaoPaulo/2021-09-29	EPI_ISL_4738423
hCoV-19/Brazil/SP-HIAE-ID848/2021/EPI_ISL_4738424/SaoPaulo/2021-09-29	EPI_ISL_4738424
hCoV-19/Brazil/SP-HIAE-ID849/2021/EPI_ISL_4738425/SaoPaulo/2021-09-29	EPI_ISL_4738425
hCoV-19/Brazil/SP-HIAE-ID850/2021/EPI_ISL_4738426/SaoPaulo/2021-09-29	EPI_ISL_4738426
hCoV-19/Brazil/SP-HIAE-ID851/2021/EPI_ISL_4738427/SaoPaulo/2021-09-29	EPI_ISL_4738427
hCoV-19/Brazil/SP-HIAE-ID852/2021/EPI_ISL_4738428/SaoPaulo/2021-09-29	EPI_ISL_4738428
hCoV-19/Brazil/SP-HIAE-ID853/2021/EPI_ISL_4738429/SaoPaulo/2021-09-29	EPI_ISL_4738429
hCoV-19/Brazil/SP-HIAE-ID854/2021/EPI_ISL_4738430/SaoPaulo/2021-09-29	EPI_ISL_4738430
hCoV-19/Brazil/SP-HIAE-ID855/2021/EPI_ISL_4738431/SaoPaulo/2021-09-29	EPI_ISL_4738431
hCoV-19/Brazil/SP-HIAE-ID847/2021/EPI_ISL_4738433/SaoPaulo/2021-09-29	EPI_ISL_4738433
hCoV-19/Brazil/BA-LACEN-BA699-291648269/2021/EPI_ISL_4739332/Bahia/2021-09-01	EPI_ISL_4739332
hCoV-19/Brazil/BA-LACEN-BA641-291645240/2021/EPI_ISL_4739334/Bahia/2021-08-31	EPI_ISL_4739334
hCoV-19/Brazil/BA-LACEN-BA642-291646768/2021/EPI_ISL_4739335/Bahia/2021-09-01	EPI_ISL_4739335
hCoV-19/Brazil/BA-LACEN-BA643-291646269/2021/EPI_ISL_4739336/Bahia/2021-08-31	EPI_ISL_4739336
hCoV-19/Brazil/BA-LACEN-BA644-291584975/2021/EPI_ISL_4739337/Bahia/2021-08-11	EPI_ISL_4739337
hCoV-19/Brazil/BA-LACEN-BA646-291658874/2021/EPI_ISL_4739338/Bahia/2021-09-07	EPI_ISL_4739338
hCoV-19/Brazil/BA-LACEN-BA647-291652886/2021/EPI_ISL_4739339/Bahia/2021-09-02	EPI_ISL_4739339
hCoV-19/Brazil/BA-LACEN-BA648-291656540/2021/EPI_ISL_4739340/Bahia/2021-09-04	EPI_ISL_4739340
hCoV-19/Brazil/BA-LACEN-BA649-291658859/2021/EPI_ISL_4739341/Bahia/2021-09-06	EPI_ISL_4739341
hCoV-19/Brazil/BA-LACEN-BA650-291651245/2021/EPI_ISL_4739342/Bahia/2021-09-01	EPI_ISL_4739342
hCoV-19/Brazil/BA-LACEN-BA651-291656043/2021/EPI_ISL_4739343/Bahia/2021-09-03	EPI_ISL_4739343
hCoV-19/Brazil/BA-LACEN-BA652-291650278/2021/EPI_ISL_4739344/Bahia/2021-09-02	EPI_ISL_4739344
hCoV-19/Brazil/BA-LACEN-BA653-291659371/2021/EPI_ISL_4739345/Bahia/2021-09-06	EPI_ISL_4739345
hCoV-19/Brazil/BA-LACEN-BA654-291651596/2021/EPI_ISL_4739346/Bahia/2021-09-02	EPI_ISL_4739346
hCoV-19/Brazil/BA-LACEN-BA655-291644031/2021/EPI_ISL_4739347/Bahia/2021-08-31	EPI_ISL_4739347
hCoV-19/Brazil/BA-LACEN-BA656-291644099/2021/EPI_ISL_4739348/Bahia/2021-08-31	EPI_ISL_4739348
hCoV-19/Brazil/BA-LACEN-BA657-291644382/2021/EPI_ISL_4739349/Bahia/2021-08-31	EPI_ISL_4739349
hCoV-19/Brazil/BA-LACEN-BA658-291659138/2021/EPI_ISL_4739350/Bahia/2021-09-06	EPI_ISL_4739350
hCoV-19/Brazil/BA-LACEN-BA659-291648037/2021/EPI_ISL_4739351/Bahia/2021-09-01	EPI_ISL_4739351
hCoV-19/Brazil/BA-LACEN-BA660-291657008/2021/EPI_ISL_4739352/Bahia/2021-09-05	EPI_ISL_4739352
hCoV-19/Brazil/BA-LACEN-BA661-291659424/2021/EPI_ISL_4739353/Bahia/2021-09-07	EPI_ISL_4739353
hCoV-19/Brazil/BA-LACEN-BA662-291653001/2021/EPI_ISL_4739354/Bahia/2021-09-02	EPI_ISL_4739354
hCoV-19/Brazil/BA-LACEN-BA663-291644493/2021/EPI_ISL_4739355/Bahia/2021-08-31	EPI_ISL_4739355
hCoV-19/Brazil/BA-LACEN-BA664-291627840/2021/EPI_ISL_4739356/Bahia/2021-08-25	EPI_ISL_4739356
hCoV-19/Brazil/BA-LACEN-BA665-291657704/2021/EPI_ISL_4739357/Bahia/2021-09-06	EPI_ISL_4739357
hCoV-19/Brazil/BA-LACEN-BA667-291652268/2021/EPI_ISL_4739358/Bahia/2021-09-02	EPI_ISL_4739358
hCoV-19/Brazil/BA-LACEN-BA669-291652734/2021/EPI_ISL_4739359/Bahia/2021-09-02	EPI_ISL_4739359
hCoV-19/Brazil/BA-LACEN-BA670-291641948/2021/EPI_ISL_4739360/Bahia/2021-08-30	EPI_ISL_4739360
hCoV-19/Brazil/BA-LACEN-BA671-291652956/2021/EPI_ISL_4739361/Bahia/2021-09-02	EPI_ISL_4739361
hCoV-19/Brazil/BA-LACEN-BA672-291644087/2021/EPI_ISL_4739362/Bahia/2021-08-31	EPI_ISL_4739362
hCoV-19/Brazil/BA-LACEN-BA673-291645708/2021/EPI_ISL_4739363/Bahia/2021-08-31	EPI_ISL_4739363
hCoV-19/Brazil/BA-LACEN-BA675-291651926/2021/EPI_ISL_4739364/Bahia/2021-09-02	EPI_ISL_4739364
hCoV-19/Brazil/BA-LACEN-BA676-291650862/2021/EPI_ISL_4739365/Bahia/2021-09-01	EPI_ISL_4739365
hCoV-19/Brazil/BA-LACEN-BA678-291651822/2021/EPI_ISL_4739366/Bahia/2021-09-01	EPI_ISL_4739366
hCoV-19/Brazil/BA-LACEN-BA679-291644795/2021/EPI_ISL_4739367/Bahia/2021-08-31	EPI_ISL_4739367
hCoV-19/Brazil/BA-LACEN-BA680-291651974/2021/EPI_ISL_4739368/Bahia/2021-09-02	EPI_ISL_4739368
hCoV-19/Brazil/BA-LACEN-BA681-291647651/2021/EPI_ISL_4739369/Bahia/2021-09-01	EPI_ISL_4739369
hCoV-19/Brazil/BA-LACEN-BA682-291652642/2021/EPI_ISL_4739370/Bahia/2021-09-02	EPI_ISL_4739370
hCoV-19/Brazil/BA-LACEN-BA683-291656476/2021/EPI_ISL_4739371/Bahia/2021-09-04	EPI_ISL_4739371
hCoV-19/Brazil/BA-LACEN-BA684-291652977/2021/EPI_ISL_4739372/Bahia/2021-09-02	EPI_ISL_4739372
hCoV-19/Brazil/BA-LACEN-BA685-291644809/2021/EPI_ISL_4739373/Bahia/2021-08-31	EPI_ISL_4739373
hCoV-19/Brazil/BA-LACEN-BA686-291649004/2021/EPI_ISL_4739374/Bahia/2021-08-31	EPI_ISL_4739374
hCoV-19/Brazil/BA-LACEN-BA687-291641942/2021/EPI_ISL_4739375/Bahia/2021-08-30	EPI_ISL_4739375
hCoV-19/Brazil/BA-LACEN-BA688-291644926/2021/EPI_ISL_4739376/Bahia/2021-08-31	EPI_ISL_4739376
hCoV-19/Brazil/BA-LACEN-BA689-291641970/2021/EPI_ISL_4739377/Bahia/2021-08-30	EPI_ISL_4739377
hCoV-19/Brazil/BA-LACEN-BA690-291641927/2021/EPI_ISL_4739378/Bahia/2021-08-30	EPI_ISL_4739378
hCoV-19/Brazil/BA-LACEN-BA691-291642525/2021/EPI_ISL_4739379/Bahia/2021-08-30	EPI_ISL_4739379
hCoV-19/Brazil/BA-LACEN-BA692-291632289/2021/EPI_ISL_4739380/Bahia/2021-08-26	EPI_ISL_4739380
hCoV-19/Brazil/BA-LACEN-BA693-291645211/2021/EPI_ISL_4739381/Bahia/2021-08-31	EPI_ISL_4739381
hCoV-19/Brazil/BA-LACEN-BA694-291638684/2021/EPI_ISL_4739382/Bahia/2021-08-30	EPI_ISL_4739382
hCoV-19/Brazil/BA-LACEN-BA695-291644765/2021/EPI_ISL_4739383/Bahia/2021-08-31	EPI_ISL_4739383
hCoV-19/Brazil/BA-LACEN-BA696-291644308/2021/EPI_ISL_4739384/Bahia/2021-08-31	EPI_ISL_4739384
hCoV-19/Brazil/BA-LACEN-BA697-291645336/2021/EPI_ISL_4739385/Bahia/2021-08-31	EPI_ISL_4739385
hCoV-19/Brazil/BA-LACEN-BA668-291658205/2021/EPI_ISL_4739388/Bahia/2021-09-06	EPI_ISL_4739388
hCoV-19/Brazil/BA-LACEN-BA674-291648926/2021/EPI_ISL_4739389/Bahia/2021-09-01	EPI_ISL_4739389
hCoV-19/Brazil/BA-LACEN-BA677-291649105/2021/EPI_ISL_4739390/Bahia/2021-09-01	EPI_ISL_4739390
hCoV-19/Brazil/BA-LACEN-BA666-291643563/2021/EPI_ISL_4739391/Bahia/2021-08-31	EPI_ISL_4739391
hCoV-19/Brazil/SP-IB_131315/2021/EPI_ISL_4746652/SaoPaulo/2021-09-08	EPI_ISL_4746652
hCoV-19/Brazil/SP-IB_131992/2021/EPI_ISL_4746653/SaoPaulo/2021-09-09	EPI_ISL_4746653
hCoV-19/Brazil/SP-IB_131989/2021/EPI_ISL_4746654/SaoPaulo/2021-09-09	EPI_ISL_4746654
hCoV-19/Brazil/SP-IB_131931/2021/EPI_ISL_4746655/SaoPaulo/2021-09-10	EPI_ISL_4746655
hCoV-19/Brazil/SP-IB_132034/2021/EPI_ISL_4746656/SaoPaulo/2021-09-08	EPI_ISL_4746656
hCoV-19/Brazil/SP-IB_131968/2021/EPI_ISL_4746657/SaoPaulo/2021-09-09	EPI_ISL_4746657
hCoV-19/Brazil/SP-IB_132037/2021/EPI_ISL_4746658/SaoPaulo/2021-09-08	EPI_ISL_4746658
hCoV-19/Brazil/SP-IB_132012/2021/EPI_ISL_4746659/SaoPaulo/2021-09-09	EPI_ISL_4746659
hCoV-19/Brazil/SP-IB_131935/2021/EPI_ISL_4746660/SaoPaulo/2021-09-10	EPI_ISL_4746660
hCoV-19/Brazil/SP-IB_131281/2021/EPI_ISL_4746661/SaoPaulo/2021-09-06	EPI_ISL_4746661
hCoV-19/Brazil/SP-IB_131279/2021/EPI_ISL_4746662/SaoPaulo/2021-09-07	EPI_ISL_4746662
hCoV-19/Brazil/SP-IB_131811/2021/EPI_ISL_4746663/SaoPaulo/2021-09-10	EPI_ISL_4746663
hCoV-19/Brazil/SP-IB_131800/2021/EPI_ISL_4746664/SaoPaulo/2021-09-10	EPI_ISL_4746664
hCoV-19/Brazil/SP-IB_132397/2021/EPI_ISL_4746665/SaoPaulo/2021-09-06	EPI_ISL_4746665
hCoV-19/Brazil/SP-IB_131897/2021/EPI_ISL_4746666/SaoPaulo/2021-09-10	EPI_ISL_4746666
hCoV-19/Brazil/SP-IB_131884/2021/EPI_ISL_4746667/SaoPaulo/2021-09-10	EPI_ISL_4746667
hCoV-19/Brazil/SP-IB_131344/2021/EPI_ISL_4746668/SaoPaulo/2021-09-07	EPI_ISL_4746668
hCoV-19/Brazil/SP-IB_131629/2021/EPI_ISL_4746669/SaoPaulo/2021-09-07	EPI_ISL_4746669
hCoV-19/Brazil/SP-IB_131621/2021/EPI_ISL_4746670/SaoPaulo/2021-09-07	EPI_ISL_4746670
hCoV-19/Brazil/SP-IB_131873/2021/EPI_ISL_4746675/SaoPaulo/2021-09-11	EPI_ISL_4746675
hCoV-19/Brazil/SP-IB_131625/2021/EPI_ISL_4746676/SaoPaulo/2021-09-07	EPI_ISL_4746676
hCoV-19/Brazil/SP-IB_131493/2021/EPI_ISL_4746677/SaoPaulo/2021-09-07	EPI_ISL_4746677
hCoV-19/Brazil/SP-IB_132330/2021/EPI_ISL_4746678/SaoPaulo/2021-09-05	EPI_ISL_4746678
hCoV-19/Brazil/SP-IB_132209/2021/EPI_ISL_4746679/SaoPaulo/2021-09-08	EPI_ISL_4746679
hCoV-19/Brazil/SP-IB_131298/2021/EPI_ISL_4746680/SaoPaulo/2021-09-06	EPI_ISL_4746680
hCoV-19/Brazil/SP-IB_132573/2021/EPI_ISL_4746681/SaoPaulo/2021-09-05	EPI_ISL_4746681
hCoV-19/Brazil/SP-IB_131406/2021/EPI_ISL_4746714/SaoPaulo/2021-09-08	EPI_ISL_4746714
hCoV-19/Brazil/SP-IB_131796/2021/EPI_ISL_4746715/SaoPaulo/2021-09-06	EPI_ISL_4746715
hCoV-19/Brazil/SP-IB_131456/2021/EPI_ISL_4746716/SaoPaulo/2021-09-09	EPI_ISL_4746716
hCoV-19/Brazil/SP-IB_131455/2021/EPI_ISL_4746717/SaoPaulo/2021-09-09	EPI_ISL_4746717
hCoV-19/Brazil/SP-IB_131454/2021/EPI_ISL_4746718/SaoPaulo/2021-09-09	EPI_ISL_4746718
hCoV-19/Brazil/SP-IB_131453/2021/EPI_ISL_4746719/SaoPaulo/2021-09-09	EPI_ISL_4746719
hCoV-19/Brazil/SP-IB_131814/2021/EPI_ISL_4746720/SaoPaulo/2021-09-09	EPI_ISL_4746720
hCoV-19/Brazil/SP-IB_131813/2021/EPI_ISL_4746721/SaoPaulo/2021-09-10	EPI_ISL_4746721
hCoV-19/Brazil/SP-IB_131812/2021/EPI_ISL_4746722/SaoPaulo/2021-09-09	EPI_ISL_4746722
hCoV-19/Brazil/SP-IB_131809/2021/EPI_ISL_4746723/SaoPaulo/2021-09-08	EPI_ISL_4746723
hCoV-19/Brazil/SP-IB_131802/2021/EPI_ISL_4746724/SaoPaulo/2021-09-10	EPI_ISL_4746724
hCoV-19/Brazil/SP-IB_131188/2021/EPI_ISL_4746725/SaoPaulo/2021-09-04	EPI_ISL_4746725
hCoV-19/Brazil/SP-IB_132563/2021/EPI_ISL_4746726/SaoPaulo/2021-09-05	EPI_ISL_4746726
hCoV-19/Brazil/SP-IB_132540/2021/EPI_ISL_4746727/SaoPaulo/2021-09-06	EPI_ISL_4746727
hCoV-19/Brazil/SP-IB_132537/2021/EPI_ISL_4746728/SaoPaulo/2021-09-06	EPI_ISL_4746728
hCoV-19/Brazil/SP-IB_132536/2021/EPI_ISL_4746729/SaoPaulo/2021-09-06	EPI_ISL_4746729
hCoV-19/Brazil/SP-IB_132502/2021/EPI_ISL_4746730/SaoPaulo/2021-09-07	EPI_ISL_4746730
hCoV-19/Brazil/SP-IB_132498/2021/EPI_ISL_4746731/SaoPaulo/2021-09-06	EPI_ISL_4746731
hCoV-19/Brazil/SP-IB_132497/2021/EPI_ISL_4746732/SaoPaulo/2021-09-08	EPI_ISL_4746732
hCoV-19/Brazil/SP-IB_132487/2021/EPI_ISL_4746733/SaoPaulo/2021-09-08	EPI_ISL_4746733
hCoV-19/Brazil/SP-IB_132479/2021/EPI_ISL_4746734/SaoPaulo/2021-09-07	EPI_ISL_4746734
hCoV-19/Brazil/SP-IB_131444/2021/EPI_ISL_4746735/SaoPaulo/2021-09-07	EPI_ISL_4746735
hCoV-19/Brazil/SP-IB_131443/2021/EPI_ISL_4746736/SaoPaulo/2021-09-07	EPI_ISL_4746736
hCoV-19/Brazil/SP-IB_131442/2021/EPI_ISL_4746737/SaoPaulo/2021-09-08	EPI_ISL_4746737
hCoV-19/Brazil/SP-IB_131441/2021/EPI_ISL_4746738/SaoPaulo/2021-09-08	EPI_ISL_4746738
hCoV-19/Brazil/SP-IB_131438/2021/EPI_ISL_4746739/SaoPaulo/2021-09-06	EPI_ISL_4746739
hCoV-19/Brazil/SP-IB_131437/2021/EPI_ISL_4746740/SaoPaulo/2021-09-07	EPI_ISL_4746740
hCoV-19/Brazil/SP-IB_131436/2021/EPI_ISL_4746741/SaoPaulo/2021-09-08	EPI_ISL_4746741
hCoV-19/Brazil/SP-IB_131435/2021/EPI_ISL_4746742/SaoPaulo/2021-09-07	EPI_ISL_4746742
hCoV-19/Brazil/SP-IB_131434/2021/EPI_ISL_4746743/SaoPaulo/2021-09-06	EPI_ISL_4746743
hCoV-19/Brazil/SP-IB_131433/2021/EPI_ISL_4746744/SaoPaulo/2021-09-06	EPI_ISL_4746744
hCoV-19/Brazil/SP-IB_131452/2021/EPI_ISL_4746745/SaoPaulo/2021-09-07	EPI_ISL_4746745
hCoV-19/Brazil/SP-IB_131451/2021/EPI_ISL_4746746/SaoPaulo/2021-09-07	EPI_ISL_4746746
hCoV-19/Brazil/SP-IB_131450/2021/EPI_ISL_4746747/SaoPaulo/2021-09-07	EPI_ISL_4746747
hCoV-19/Brazil/SP-IB_131449/2021/EPI_ISL_4746748/SaoPaulo/2021-09-07	EPI_ISL_4746748
hCoV-19/Brazil/SP-IB_131448/2021/EPI_ISL_4746749/SaoPaulo/2021-09-07	EPI_ISL_4746749
hCoV-19/Brazil/SP-IB_131447/2021/EPI_ISL_4746750/SaoPaulo/2021-09-07	EPI_ISL_4746750
hCoV-19/Brazil/SP-IB_131446/2021/EPI_ISL_4746751/SaoPaulo/2021-09-08	EPI_ISL_4746751
hCoV-19/Brazil/SP-IB_131386/2021/EPI_ISL_4746752/SaoPaulo/2021-09-07	EPI_ISL_4746752
hCoV-19/Brazil/SP-IB_131385/2021/EPI_ISL_4746753/SaoPaulo/2021-09-07	EPI_ISL_4746753
hCoV-19/Brazil/SP-IB_131798/2021/EPI_ISL_4746754/SaoPaulo/2021-09-06	EPI_ISL_4746754
hCoV-19/Brazil/SP-IB_131797/2021/EPI_ISL_4746755/SaoPaulo/2021-09-05	EPI_ISL_4746755
hCoV-19/Brazil/SP-IB_131391/2021/EPI_ISL_4746756/SaoPaulo/2021-09-06	EPI_ISL_4746756
hCoV-19/Brazil/SP-IB_131390/2021/EPI_ISL_4746757/SaoPaulo/2021-09-06	EPI_ISL_4746757
hCoV-19/Brazil/SP-IB_131429/2021/EPI_ISL_4746758/SaoPaulo/2021-09-07	EPI_ISL_4746758
hCoV-19/Brazil/SP-IB_131415/2021/EPI_ISL_4746759/SaoPaulo/2021-09-06	EPI_ISL_4746759
hCoV-19/Brazil/SP-IB_131412/2021/EPI_ISL_4746760/SaoPaulo/2021-09-07	EPI_ISL_4746760
hCoV-19/Brazil/SP-IB_131411/2021/EPI_ISL_4746761/SaoPaulo/2021-09-07	EPI_ISL_4746761
hCoV-19/Brazil/SP-IB_131409/2021/EPI_ISL_4746762/SaoPaulo/2021-09-07	EPI_ISL_4746762
hCoV-19/Brazil/SP-IB_131407/2021/EPI_ISL_4746763/SaoPaulo/2021-09-08	EPI_ISL_4746763
hCoV-19/Brazil/SP-IB_131405/2021/EPI_ISL_4746764/SaoPaulo/2021-09-06	EPI_ISL_4746764
hCoV-19/Brazil/SP-IB_131404/2021/EPI_ISL_4746765/SaoPaulo/2021-09-06	EPI_ISL_4746765
hCoV-19/Brazil/SP-IB_131403/2021/EPI_ISL_4746766/SaoPaulo/2021-09-06	EPI_ISL_4746766
hCoV-19/Brazil/SP-IB_131394/2021/EPI_ISL_4746767/SaoPaulo/2021-09-08	EPI_ISL_4746767
hCoV-19/Brazil/SP-IB_131393/2021/EPI_ISL_4746768/SaoPaulo/2021-09-06	EPI_ISL_4746768
hCoV-19/Brazil/SP-IB_131423/2021/EPI_ISL_4746769/SaoPaulo/2021-09-08	EPI_ISL_4746769
hCoV-19/Brazil/SP-IB_131420/2021/EPI_ISL_4746770/SaoPaulo/2021-09-06	EPI_ISL_4746770
hCoV-19/Brazil/SP-IB_131418/2021/EPI_ISL_4746771/SaoPaulo/2021-09-06	EPI_ISL_4746771
hCoV-19/Brazil/SP-IB_132472/2021/EPI_ISL_4746772/SaoPaulo/2021-09-04	EPI_ISL_4746772
hCoV-19/Brazil/SP-IB_132465/2021/EPI_ISL_4746773/SaoPaulo/2021-09-06	EPI_ISL_4746773
hCoV-19/Brazil/SP-IB_132434/2021/EPI_ISL_4746774/SaoPaulo/2021-09-05	EPI_ISL_4746774
hCoV-19/Brazil/SP-IB_132432/2021/EPI_ISL_4746775/SaoPaulo/2021-09-06	EPI_ISL_4746775
hCoV-19/Brazil/SP-IB_132416/2021/EPI_ISL_4746776/SaoPaulo/2021-09-03	EPI_ISL_4746776
hCoV-19/Brazil/SP-IB_132395/2021/EPI_ISL_4746777/SaoPaulo/2021-09-06	EPI_ISL_4746777
hCoV-19/Brazil/SP-IB_132393/2021/EPI_ISL_4746778/SaoPaulo/2021-09-03	EPI_ISL_4746778
hCoV-19/Brazil/SP-IB_132392/2021/EPI_ISL_4746779/SaoPaulo/2021-09-03	EPI_ISL_4746779
hCoV-19/Brazil/SP-IB_132379/2021/EPI_ISL_4746780/SaoPaulo/2021-09-07	EPI_ISL_4746780
hCoV-19/Brazil/SP-IB_132369/2021/EPI_ISL_4746781/SaoPaulo/2021-09-07	EPI_ISL_4746781
hCoV-19/Brazil/SP-IB_132360/2021/EPI_ISL_4746782/SaoPaulo/2021-09-07	EPI_ISL_4746782
hCoV-19/Brazil/SP-IB_132324/2021/EPI_ISL_4746783/SaoPaulo/2021-09-04	EPI_ISL_4746783
hCoV-19/Brazil/SP-IB_131465/2021/EPI_ISL_4746784/SaoPaulo/2021-09-06	EPI_ISL_4746784
hCoV-19/Brazil/SP-IB_132189/2021/EPI_ISL_4746785/SaoPaulo/2021-09-08	EPI_ISL_4746785
hCoV-19/Brazil/SP-IB_132210/2021/EPI_ISL_4746786/SaoPaulo/2021-09-05	EPI_ISL_4746786
hCoV-19/Brazil/SP-IB_132205/2021/EPI_ISL_4746787/SaoPaulo/2021-09-08	EPI_ISL_4746787
hCoV-19/Brazil/SP-IB_132198/2021/EPI_ISL_4746788/SaoPaulo/2021-09-09	EPI_ISL_4746788
hCoV-19/Brazil/SP-IB_131877/2021/EPI_ISL_4746789/SaoPaulo/2021-09-11	EPI_ISL_4746789
hCoV-19/Brazil/SP-IB_132359/2021/EPI_ISL_4746794/SaoPaulo/2021-09-06	EPI_ISL_4746794
hCoV-19/Brazil/SP-IB_132042/2021/EPI_ISL_4746795/SaoPaulo/2021-09-07	EPI_ISL_4746795
hCoV-19/Brazil/SP-IB_131988/2021/EPI_ISL_4746796/SaoPaulo/2021-09-09	EPI_ISL_4746796
hCoV-19/Brazil/SP-IB_131305/2021/EPI_ISL_4746797/SaoPaulo/2021-09-06	EPI_ISL_4746797
hCoV-19/Brazil/SP-IB_132530/2021/EPI_ISL_4746798/SaoPaulo/2021-09-05	EPI_ISL_4746798
hCoV-19/Brazil/SP-IB_132526/2021/EPI_ISL_4746799/SaoPaulo/2021-09-06	EPI_ISL_4746799
hCoV-19/Brazil/SP-IB_132035/2021/EPI_ISL_4746800/SaoPaulo/2021-09-08	EPI_ISL_4746800
hCoV-19/Brazil/SP-IB_131997/2021/EPI_ISL_4746801/SaoPaulo/2021-09-09	EPI_ISL_4746801
hCoV-19/Brazil/SP-IB_131955/2021/EPI_ISL_4746802/SaoPaulo/2021-09-10	EPI_ISL_4746802
hCoV-19/Brazil/SP-IB_131933/2021/EPI_ISL_4746803/SaoPaulo/2021-09-10	EPI_ISL_4746803
hCoV-19/Brazil/SP-IB_132317/2021/EPI_ISL_4746804/SaoPaulo/2021-09-05	EPI_ISL_4746804
hCoV-19/Brazil/SP-IB_132484/2021/EPI_ISL_4746805/SaoPaulo/2021-09-08	EPI_ISL_4746805
hCoV-19/Brazil/SP-IB_131859/2021/EPI_ISL_4746806/SaoPaulo/2021-09-04	EPI_ISL_4746806
hCoV-19/Brazil/SP-IB_131190/2021/EPI_ISL_4746807/SaoPaulo/2021-09-03	EPI_ISL_4746807
hCoV-19/Brazil/SP-IB_131326/2021/EPI_ISL_4746808/SaoPaulo/2021-09-06	EPI_ISL_4746808
hCoV-19/Brazil/SP-IB_132010/2021/EPI_ISL_4746809/SaoPaulo/2021-09-09	EPI_ISL_4746809
hCoV-19/Brazil/SP-IB_132004/2021/EPI_ISL_4746810/SaoPaulo/2021-09-09	EPI_ISL_4746810
hCoV-19/Brazil/SP-IB_131880/2021/EPI_ISL_4746811/SaoPaulo/2021-09-10	EPI_ISL_4746811
hCoV-19/Brazil/SP-IB_131462/2021/EPI_ISL_4746812/SaoPaulo/2021-09-06	EPI_ISL_4746812
hCoV-19/Brazil/SP-IB_132445/2021/EPI_ISL_4746813/SaoPaulo/2021-09-07	EPI_ISL_4746813
hCoV-19/Brazil/SP-IB_132391/2021/EPI_ISL_4746814/SaoPaulo/2021-09-03	EPI_ISL_4746814
hCoV-19/Brazil/SP-IB_131651/2021/EPI_ISL_4746815/SaoPaulo/2021-09-08	EPI_ISL_4746815
hCoV-19/Brazil/SP-IB_131189/2021/EPI_ISL_4746816/SaoPaulo/2021-09-03	EPI_ISL_4746816
hCoV-19/Brazil/SP-IB_131236/2021/EPI_ISL_4746817/SaoPaulo/2021-09-07	EPI_ISL_4746817
hCoV-19/Brazil/SP-IB_131202/2021/EPI_ISL_4746818/SaoPaulo/2021-09-09	EPI_ISL_4746818
hCoV-19/Brazil/SP-IB_132347/2021/EPI_ISL_4746819/SaoPaulo/2021-09-06	EPI_ISL_4746819
hCoV-19/Brazil/SP-IB_131569/2021/EPI_ISL_4746820/SaoPaulo/2021-09-08	EPI_ISL_4746820
hCoV-19/Brazil/SP-IB_131856/2021/EPI_ISL_4746821/SaoPaulo/2021-09-06	EPI_ISL_4746821
hCoV-19/Brazil/SP-IB_131872/2021/EPI_ISL_4746822/SaoPaulo/2021-09-11	EPI_ISL_4746822
hCoV-19/Brazil/SP-IB_131299/2021/EPI_ISL_4746823/SaoPaulo/2021-09-06	EPI_ISL_4746823
hCoV-19/Brazil/SP-IB_131277/2021/EPI_ISL_4746824/SaoPaulo/2021-09-06	EPI_ISL_4746824
hCoV-19/Brazil/SP-IB_131184/2021/EPI_ISL_4746825/SaoPaulo/2021-09-08	EPI_ISL_4746825
hCoV-19/Brazil/SP-IB_131185/2021/EPI_ISL_4746826/SaoPaulo/2021-09-08	EPI_ISL_4746826
hCoV-19/Brazil/SP-IB_131670/2021/EPI_ISL_4746827/SaoPaulo/2021-09-09	EPI_ISL_4746827
hCoV-19/Brazil/SP-IB_131619/2021/EPI_ISL_4746828/SaoPaulo/2021-09-08	EPI_ISL_4746828
hCoV-19/Brazil/SP-IB_131659/2021/EPI_ISL_4746829/SaoPaulo/2021-09-05	EPI_ISL_4746829
hCoV-19/Brazil/SP-IB_131208/2021/EPI_ISL_4746830/SaoPaulo/2021-09-05	EPI_ISL_4746830
hCoV-19/Brazil/SP-IB_132509/2021/EPI_ISL_4746831/SaoPaulo/2021-09-07	EPI_ISL_4746831
hCoV-19/Brazil/SP-IB_132482/2021/EPI_ISL_4746832/SaoPaulo/2021-09-07	EPI_ISL_4746832
hCoV-19/Brazil/SP-IB_131725/2021/EPI_ISL_4746833/SaoPaulo/2021-09-07	EPI_ISL_4746833
hCoV-19/Brazil/SP-IB_131685/2021/EPI_ISL_4746834/SaoPaulo/2021-09-08	EPI_ISL_4746834
hCoV-19/Brazil/SP-IB_132552/2021/EPI_ISL_4746835/SaoPaulo/2021-09-06	EPI_ISL_4746835
hCoV-19/Brazil/SP-IB_131573/2021/EPI_ISL_4746836/SaoPaulo/2021-09-06	EPI_ISL_4746836
hCoV-19/Brazil/SP-IB_132194/2021/EPI_ISL_4746838/SaoPaulo/2021-09-04	EPI_ISL_4746838
hCoV-19/Brazil/SP-IB_132193/2021/EPI_ISL_4746839/SaoPaulo/2021-09-04	EPI_ISL_4746839
hCoV-19/Brazil/SP-IB_132192/2021/EPI_ISL_4746840/SaoPaulo/2021-09-08	EPI_ISL_4746840
hCoV-19/Brazil/SP-IB_132187/2021/EPI_ISL_4746841/SaoPaulo/2021-09-07	EPI_ISL_4746841
hCoV-19/Brazil/SP-IB_131350/2021/EPI_ISL_4746842/SaoPaulo/2021-09-08	EPI_ISL_4746842
hCoV-19/Brazil/SP-IB_131348/2021/EPI_ISL_4746843/SaoPaulo/2021-09-08	EPI_ISL_4746843
hCoV-19/Brazil/SP-IB_131337/2021/EPI_ISL_4746844/SaoPaulo/2021-09-04	EPI_ISL_4746844
hCoV-19/Brazil/SP-IB_131336/2021/EPI_ISL_4746845/SaoPaulo/2021-09-06	EPI_ISL_4746845
hCoV-19/Brazil/SP-IB_131335/2021/EPI_ISL_4746846/SaoPaulo/2021-09-06	EPI_ISL_4746846
hCoV-19/Brazil/SP-IB_131334/2021/EPI_ISL_4746847/SaoPaulo/2021-09-06	EPI_ISL_4746847
hCoV-19/Brazil/SP-IB_131333/2021/EPI_ISL_4746848/SaoPaulo/2021-09-06	EPI_ISL_4746848
hCoV-19/Brazil/SP-IB_131332/2021/EPI_ISL_4746849/SaoPaulo/2021-09-06	EPI_ISL_4746849
hCoV-19/Brazil/SP-IB_131330/2021/EPI_ISL_4746850/SaoPaulo/2021-09-06	EPI_ISL_4746850
hCoV-19/Brazil/SP-IB_131328/2021/EPI_ISL_4746851/SaoPaulo/2021-09-06	EPI_ISL_4746851
hCoV-19/Brazil/SP-IB_131327/2021/EPI_ISL_4746852/SaoPaulo/2021-09-06	EPI_ISL_4746852
hCoV-19/Brazil/SP-IB_131325/2021/EPI_ISL_4746853/SaoPaulo/2021-09-06	EPI_ISL_4746853
hCoV-19/Brazil/SP-IB_131324/2021/EPI_ISL_4746854/SaoPaulo/2021-09-06	EPI_ISL_4746854
hCoV-19/Brazil/SP-IB_131323/2021/EPI_ISL_4746855/SaoPaulo/2021-09-06	EPI_ISL_4746855
hCoV-19/Brazil/SP-IB_131319/2021/EPI_ISL_4746856/SaoPaulo/2021-09-08	EPI_ISL_4746856
hCoV-19/Brazil/SP-IB_131318/2021/EPI_ISL_4746857/SaoPaulo/2021-09-08	EPI_ISL_4746857
hCoV-19/Brazil/SP-IB_131317/2021/EPI_ISL_4746858/SaoPaulo/2021-09-08	EPI_ISL_4746858
hCoV-19/Brazil/SP-IB_131316/2021/EPI_ISL_4746859/SaoPaulo/2021-09-08	EPI_ISL_4746859
hCoV-19/Brazil/SP-IB_131314/2021/EPI_ISL_4746860/SaoPaulo/2021-09-08	EPI_ISL_4746860
hCoV-19/Brazil/SP-IB_131313/2021/EPI_ISL_4746861/SaoPaulo/2021-09-08	EPI_ISL_4746861
hCoV-19/Brazil/SP-IB_132206/2021/EPI_ISL_4746862/SaoPaulo/2021-09-05	EPI_ISL_4746862
hCoV-19/Brazil/SP-IB_132204/2021/EPI_ISL_4746863/SaoPaulo/2021-09-07	EPI_ISL_4746863
hCoV-19/Brazil/SP-IB_132203/2021/EPI_ISL_4746864/SaoPaulo/2021-09-08	EPI_ISL_4746864
hCoV-19/Brazil/SP-IB_132202/2021/EPI_ISL_4746865/SaoPaulo/2021-09-09	EPI_ISL_4746865
hCoV-19/Brazil/SP-IB_132201/2021/EPI_ISL_4746866/SaoPaulo/2021-09-09	EPI_ISL_4746866
hCoV-19/Brazil/SP-IB_132047/2021/EPI_ISL_4746867/SaoPaulo/2021-09-05	EPI_ISL_4746867
hCoV-19/Brazil/SP-IB_132046/2021/EPI_ISL_4746868/SaoPaulo/2021-09-06	EPI_ISL_4746868
hCoV-19/Brazil/SP-IB_132044/2021/EPI_ISL_4746869/SaoPaulo/2021-09-07	EPI_ISL_4746869
hCoV-19/Brazil/SP-IB_132043/2021/EPI_ISL_4746870/SaoPaulo/2021-09-05	EPI_ISL_4746870
hCoV-19/Brazil/SP-IB_132041/2021/EPI_ISL_4746871/SaoPaulo/2021-09-07	EPI_ISL_4746871
hCoV-19/Brazil/SP-IB_132040/2021/EPI_ISL_4746872/SaoPaulo/2021-09-05	EPI_ISL_4746872
hCoV-19/Brazil/SP-IB_132039/2021/EPI_ISL_4746873/SaoPaulo/2021-09-08	EPI_ISL_4746873
hCoV-19/Brazil/SP-IB_132038/2021/EPI_ISL_4746874/SaoPaulo/2021-09-08	EPI_ISL_4746874
hCoV-19/Brazil/SP-IB_132036/2021/EPI_ISL_4746875/SaoPaulo/2021-09-08	EPI_ISL_4746875
hCoV-19/Brazil/SP-IB_132033/2021/EPI_ISL_4746876/SaoPaulo/2021-09-09	EPI_ISL_4746876
hCoV-19/Brazil/SP-IB_132032/2021/EPI_ISL_4746877/SaoPaulo/2021-09-08	EPI_ISL_4746877
hCoV-19/Brazil/SP-IB_132031/2021/EPI_ISL_4746878/SaoPaulo/2021-09-08	EPI_ISL_4746878
hCoV-19/Brazil/SP-IB_132030/2021/EPI_ISL_4746879/SaoPaulo/2021-09-07	EPI_ISL_4746879
hCoV-19/Brazil/SP-IB_132029/2021/EPI_ISL_4746880/SaoPaulo/2021-09-08	EPI_ISL_4746880
hCoV-19/Brazil/SP-IB_132027/2021/EPI_ISL_4746881/SaoPaulo/2021-09-08	EPI_ISL_4746881
hCoV-19/Brazil/SP-IB_132026/2021/EPI_ISL_4746882/SaoPaulo/2021-09-08	EPI_ISL_4746882
hCoV-19/Brazil/SP-IB_132025/2021/EPI_ISL_4746883/SaoPaulo/2021-09-09	EPI_ISL_4746883
hCoV-19/Brazil/SP-IB_132024/2021/EPI_ISL_4746884/SaoPaulo/2021-09-08	EPI_ISL_4746884
hCoV-19/Brazil/SP-IB_132023/2021/EPI_ISL_4746885/SaoPaulo/2021-09-08	EPI_ISL_4746885
hCoV-19/Brazil/SP-IB_132022/2021/EPI_ISL_4746886/SaoPaulo/2021-09-09	EPI_ISL_4746886
hCoV-19/Brazil/SP-IB_132021/2021/EPI_ISL_4746887/SaoPaulo/2021-09-09	EPI_ISL_4746887
hCoV-19/Brazil/SP-IB_132020/2021/EPI_ISL_4746888/SaoPaulo/2021-09-09	EPI_ISL_4746888
hCoV-19/Brazil/SP-IB_132019/2021/EPI_ISL_4746889/SaoPaulo/2021-09-08	EPI_ISL_4746889
hCoV-19/Brazil/SP-IB_132018/2021/EPI_ISL_4746890/SaoPaulo/2021-09-08	EPI_ISL_4746890
hCoV-19/Brazil/SP-IB_132017/2021/EPI_ISL_4746891/SaoPaulo/2021-09-09	EPI_ISL_4746891
hCoV-19/Brazil/SP-IB_132016/2021/EPI_ISL_4746892/SaoPaulo/2021-09-09	EPI_ISL_4746892
hCoV-19/Brazil/SP-IB_132015/2021/EPI_ISL_4746893/SaoPaulo/2021-09-09	EPI_ISL_4746893
hCoV-19/Brazil/SP-IB_132014/2021/EPI_ISL_4746894/SaoPaulo/2021-09-08	EPI_ISL_4746894
hCoV-19/Brazil/SP-IB_132013/2021/EPI_ISL_4746895/SaoPaulo/2021-09-07	EPI_ISL_4746895
hCoV-19/Brazil/SP-IB_132011/2021/EPI_ISL_4746896/SaoPaulo/2021-09-09	EPI_ISL_4746896
hCoV-19/Brazil/SP-IB_132009/2021/EPI_ISL_4746897/SaoPaulo/2021-09-09	EPI_ISL_4746897
hCoV-19/Brazil/SP-IB_132008/2021/EPI_ISL_4746898/SaoPaulo/2021-09-07	EPI_ISL_4746898
hCoV-19/Brazil/SP-IB_132007/2021/EPI_ISL_4746899/SaoPaulo/2021-09-09	EPI_ISL_4746899
hCoV-19/Brazil/SP-IB_132006/2021/EPI_ISL_4746900/SaoPaulo/2021-09-09	EPI_ISL_4746900
hCoV-19/Brazil/SP-IB_132005/2021/EPI_ISL_4746901/SaoPaulo/2021-09-09	EPI_ISL_4746901
hCoV-19/Brazil/SP-IB_132003/2021/EPI_ISL_4746902/SaoPaulo/2021-09-09	EPI_ISL_4746902
hCoV-19/Brazil/SP-IB_132002/2021/EPI_ISL_4746903/SaoPaulo/2021-09-09	EPI_ISL_4746903
hCoV-19/Brazil/SP-IB_132001/2021/EPI_ISL_4746904/SaoPaulo/2021-09-09	EPI_ISL_4746904
hCoV-19/Brazil/SP-IB_132000/2021/EPI_ISL_4746905/SaoPaulo/2021-09-09	EPI_ISL_4746905
hCoV-19/Brazil/SP-IB_131999/2021/EPI_ISL_4746906/SaoPaulo/2021-09-09	EPI_ISL_4746906
hCoV-19/Brazil/SP-IB_131998/2021/EPI_ISL_4746907/SaoPaulo/2021-09-10	EPI_ISL_4746907
hCoV-19/Brazil/SP-IB_131996/2021/EPI_ISL_4746908/SaoPaulo/2021-09-09	EPI_ISL_4746908
hCoV-19/Brazil/SP-IB_131995/2021/EPI_ISL_4746909/SaoPaulo/2021-09-09	EPI_ISL_4746909
hCoV-19/Brazil/SP-IB_131994/2021/EPI_ISL_4746910/SaoPaulo/2021-09-09	EPI_ISL_4746910
hCoV-19/Brazil/SP-IB_131993/2021/EPI_ISL_4746911/SaoPaulo/2021-09-05	EPI_ISL_4746911
hCoV-19/Brazil/SP-IB_131991/2021/EPI_ISL_4746912/SaoPaulo/2021-09-09	EPI_ISL_4746912
hCoV-19/Brazil/SP-IB_131990/2021/EPI_ISL_4746913/SaoPaulo/2021-09-09	EPI_ISL_4746913
hCoV-19/Brazil/SP-IB_131987/2021/EPI_ISL_4746914/SaoPaulo/2021-09-09	EPI_ISL_4746914
hCoV-19/Brazil/SP-IB_131986/2021/EPI_ISL_4746915/SaoPaulo/2021-09-08	EPI_ISL_4746915
hCoV-19/Brazil/SP-IB_131985/2021/EPI_ISL_4746916/SaoPaulo/2021-09-09	EPI_ISL_4746916
hCoV-19/Brazil/SP-IB_131984/2021/EPI_ISL_4746917/SaoPaulo/2021-09-08	EPI_ISL_4746917
hCoV-19/Brazil/SP-IB_131983/2021/EPI_ISL_4746918/SaoPaulo/2021-09-08	EPI_ISL_4746918
hCoV-19/Brazil/SP-IB_131982/2021/EPI_ISL_4746919/SaoPaulo/2021-09-08	EPI_ISL_4746919
hCoV-19/Brazil/SP-IB_131981/2021/EPI_ISL_4746920/SaoPaulo/2021-09-09	EPI_ISL_4746920
hCoV-19/Brazil/SP-IB_131980/2021/EPI_ISL_4746921/SaoPaulo/2021-09-10	EPI_ISL_4746921
hCoV-19/Brazil/SP-IB_131979/2021/EPI_ISL_4746922/SaoPaulo/2021-09-08	EPI_ISL_4746922
hCoV-19/Brazil/SP-IB_131977/2021/EPI_ISL_4746923/SaoPaulo/2021-09-09	EPI_ISL_4746923
hCoV-19/Brazil/SP-IB_131976/2021/EPI_ISL_4746924/SaoPaulo/2021-09-09	EPI_ISL_4746924
hCoV-19/Brazil/SP-IB_131974/2021/EPI_ISL_4746925/SaoPaulo/2021-09-09	EPI_ISL_4746925
hCoV-19/Brazil/SP-IB_131973/2021/EPI_ISL_4746926/SaoPaulo/2021-09-09	EPI_ISL_4746926
hCoV-19/Brazil/SP-IB_131972/2021/EPI_ISL_4746927/SaoPaulo/2021-09-10	EPI_ISL_4746927
hCoV-19/Brazil/SP-IB_131970/2021/EPI_ISL_4746928/SaoPaulo/2021-09-08	EPI_ISL_4746928
hCoV-19/Brazil/SP-IB_131969/2021/EPI_ISL_4746929/SaoPaulo/2021-09-08	EPI_ISL_4746929
hCoV-19/Brazil/SP-IB_131967/2021/EPI_ISL_4746930/SaoPaulo/2021-09-09	EPI_ISL_4746930
hCoV-19/Brazil/SP-IB_131966/2021/EPI_ISL_4746931/SaoPaulo/2021-09-09	EPI_ISL_4746931
hCoV-19/Brazil/SP-IB_131965/2021/EPI_ISL_4746932/SaoPaulo/2021-09-10	EPI_ISL_4746932
hCoV-19/Brazil/SP-IB_131964/2021/EPI_ISL_4746933/SaoPaulo/2021-09-08	EPI_ISL_4746933
hCoV-19/Brazil/SP-IB_131963/2021/EPI_ISL_4746934/SaoPaulo/2021-09-09	EPI_ISL_4746934
hCoV-19/Brazil/SP-IB_131962/2021/EPI_ISL_4746935/SaoPaulo/2021-09-09	EPI_ISL_4746935
hCoV-19/Brazil/SP-IB_131961/2021/EPI_ISL_4746936/SaoPaulo/2021-09-08	EPI_ISL_4746936
hCoV-19/Brazil/SP-IB_131960/2021/EPI_ISL_4746937/SaoPaulo/2021-09-10	EPI_ISL_4746937
hCoV-19/Brazil/SP-IB_131959/2021/EPI_ISL_4746938/SaoPaulo/2021-09-09	EPI_ISL_4746938
hCoV-19/Brazil/SP-IB_131958/2021/EPI_ISL_4746939/SaoPaulo/2021-09-10	EPI_ISL_4746939
hCoV-19/Brazil/SP-IB_131957/2021/EPI_ISL_4746940/SaoPaulo/2021-09-10	EPI_ISL_4746940
hCoV-19/Brazil/SP-IB_131956/2021/EPI_ISL_4746941/SaoPaulo/2021-09-10	EPI_ISL_4746941
hCoV-19/Brazil/SP-IB_131954/2021/EPI_ISL_4746942/SaoPaulo/2021-09-09	EPI_ISL_4746942
hCoV-19/Brazil/SP-IB_131953/2021/EPI_ISL_4746943/SaoPaulo/2021-09-10	EPI_ISL_4746943
hCoV-19/Brazil/SP-IB_131952/2021/EPI_ISL_4746944/SaoPaulo/2021-09-10	EPI_ISL_4746944
hCoV-19/Brazil/SP-IB_131951/2021/EPI_ISL_4746945/SaoPaulo/2021-09-09	EPI_ISL_4746945
hCoV-19/Brazil/SP-IB_131950/2021/EPI_ISL_4746946/SaoPaulo/2021-09-09	EPI_ISL_4746946
hCoV-19/Brazil/SP-IB_131949/2021/EPI_ISL_4746947/SaoPaulo/2021-09-08	EPI_ISL_4746947
hCoV-19/Brazil/SP-IB_131948/2021/EPI_ISL_4746948/SaoPaulo/2021-09-08	EPI_ISL_4746948
hCoV-19/Brazil/SP-IB_131947/2021/EPI_ISL_4746949/SaoPaulo/2021-09-10	EPI_ISL_4746949
hCoV-19/Brazil/SP-IB_131946/2021/EPI_ISL_4746950/SaoPaulo/2021-09-09	EPI_ISL_4746950
hCoV-19/Brazil/SP-IB_131945/2021/EPI_ISL_4746951/SaoPaulo/2021-09-09	EPI_ISL_4746951
hCoV-19/Brazil/SP-IB_131944/2021/EPI_ISL_4746952/SaoPaulo/2021-09-09	EPI_ISL_4746952
hCoV-19/Brazil/SP-IB_131943/2021/EPI_ISL_4746953/SaoPaulo/2021-09-07	EPI_ISL_4746953
hCoV-19/Brazil/SP-IB_131942/2021/EPI_ISL_4746954/SaoPaulo/2021-09-09	EPI_ISL_4746954
hCoV-19/Brazil/SP-IB_131941/2021/EPI_ISL_4746955/SaoPaulo/2021-09-08	EPI_ISL_4746955
hCoV-19/Brazil/SP-IB_131940/2021/EPI_ISL_4746956/SaoPaulo/2021-09-08	EPI_ISL_4746956
hCoV-19/Brazil/SP-IB_131939/2021/EPI_ISL_4746957/SaoPaulo/2021-09-10	EPI_ISL_4746957
hCoV-19/Brazil/SP-IB_131938/2021/EPI_ISL_4746958/SaoPaulo/2021-09-09	EPI_ISL_4746958
hCoV-19/Brazil/SP-IB_131936/2021/EPI_ISL_4746959/SaoPaulo/2021-09-09	EPI_ISL_4746959
hCoV-19/Brazil/SP-IB_131934/2021/EPI_ISL_4746960/SaoPaulo/2021-09-09	EPI_ISL_4746960
hCoV-19/Brazil/SP-IB_131932/2021/EPI_ISL_4746961/SaoPaulo/2021-09-10	EPI_ISL_4746961
hCoV-19/Brazil/SP-IB_131930/2021/EPI_ISL_4746962/SaoPaulo/2021-09-10	EPI_ISL_4746962
hCoV-19/Brazil/SP-IB_131929/2021/EPI_ISL_4746963/SaoPaulo/2021-09-10	EPI_ISL_4746963
hCoV-19/Brazil/SP-IB_131928/2021/EPI_ISL_4746964/SaoPaulo/2021-09-10	EPI_ISL_4746964
hCoV-19/Brazil/SP-IB_131927/2021/EPI_ISL_4746965/SaoPaulo/2021-09-10	EPI_ISL_4746965
hCoV-19/Brazil/SP-IB_131926/2021/EPI_ISL_4746966/SaoPaulo/2021-09-10	EPI_ISL_4746966
hCoV-19/Brazil/SP-IB_131925/2021/EPI_ISL_4746967/SaoPaulo/2021-09-10	EPI_ISL_4746967
hCoV-19/Brazil/SP-IB_131924/2021/EPI_ISL_4746968/SaoPaulo/2021-09-10	EPI_ISL_4746968
hCoV-19/Brazil/SP-IB_131923/2021/EPI_ISL_4746969/SaoPaulo/2021-09-10	EPI_ISL_4746969
hCoV-19/Brazil/SP-IB_131922/2021/EPI_ISL_4746970/SaoPaulo/2021-09-10	EPI_ISL_4746970
hCoV-19/Brazil/SP-IB_131921/2021/EPI_ISL_4746971/SaoPaulo/2021-09-10	EPI_ISL_4746971
hCoV-19/Brazil/SP-IB_131920/2021/EPI_ISL_4746972/SaoPaulo/2021-09-10	EPI_ISL_4746972
hCoV-19/Brazil/SP-IB_131919/2021/EPI_ISL_4746973/SaoPaulo/2021-09-10	EPI_ISL_4746973
hCoV-19/Brazil/SP-IB_131918/2021/EPI_ISL_4746974/SaoPaulo/2021-09-10	EPI_ISL_4746974
hCoV-19/Brazil/SP-IB_131917/2021/EPI_ISL_4746975/SaoPaulo/2021-09-10	EPI_ISL_4746975
hCoV-19/Brazil/SP-IB_131916/2021/EPI_ISL_4746976/SaoPaulo/2021-09-10	EPI_ISL_4746976
hCoV-19/Brazil/SP-IB_131915/2021/EPI_ISL_4746977/SaoPaulo/2021-09-10	EPI_ISL_4746977
hCoV-19/Brazil/SP-IB_131914/2021/EPI_ISL_4746978/SaoPaulo/2021-09-10	EPI_ISL_4746978
hCoV-19/Brazil/SP-IB_131913/2021/EPI_ISL_4746979/SaoPaulo/2021-09-11	EPI_ISL_4746979
hCoV-19/Brazil/SP-IB_131912/2021/EPI_ISL_4746980/SaoPaulo/2021-09-11	EPI_ISL_4746980
hCoV-19/Brazil/SP-IB_131910/2021/EPI_ISL_4746981/SaoPaulo/2021-09-11	EPI_ISL_4746981
hCoV-19/Brazil/SP-IB_131909/2021/EPI_ISL_4746984/SaoPaulo/2021-09-11	EPI_ISL_4746984
hCoV-19/Brazil/SP-IB_131908/2021/EPI_ISL_4746985/SaoPaulo/2021-09-10	EPI_ISL_4746985
hCoV-19/Brazil/SP-IB_131907/2021/EPI_ISL_4746986/SaoPaulo/2021-09-10	EPI_ISL_4746986
hCoV-19/Brazil/SP-IB_131906/2021/EPI_ISL_4746987/SaoPaulo/2021-09-10	EPI_ISL_4746987
hCoV-19/Brazil/SP-IB_131904/2021/EPI_ISL_4746988/SaoPaulo/2021-09-11	EPI_ISL_4746988
hCoV-19/Brazil/SP-IB_131903/2021/EPI_ISL_4746989/SaoPaulo/2021-09-10	EPI_ISL_4746989
hCoV-19/Brazil/SP-IB_131902/2021/EPI_ISL_4746990/SaoPaulo/2021-09-11	EPI_ISL_4746990
hCoV-19/Brazil/SP-IB_131901/2021/EPI_ISL_4746991/SaoPaulo/2021-09-11	EPI_ISL_4746991
hCoV-19/Brazil/SP-IB_131900/2021/EPI_ISL_4746992/SaoPaulo/2021-09-11	EPI_ISL_4746992
hCoV-19/Brazil/SP-IB_131898/2021/EPI_ISL_4746993/SaoPaulo/2021-09-10	EPI_ISL_4746993
hCoV-19/Brazil/SP-IB_131896/2021/EPI_ISL_4746994/SaoPaulo/2021-09-11	EPI_ISL_4746994
hCoV-19/Brazil/SP-IB_131895/2021/EPI_ISL_4746995/SaoPaulo/2021-09-11	EPI_ISL_4746995
hCoV-19/Brazil/SP-IB_131893/2021/EPI_ISL_4746996/SaoPaulo/2021-09-11	EPI_ISL_4746996
hCoV-19/Brazil/SP-IB_131892/2021/EPI_ISL_4746997/SaoPaulo/2021-09-11	EPI_ISL_4746997
hCoV-19/Brazil/SP-IB_131891/2021/EPI_ISL_4746998/SaoPaulo/2021-09-10	EPI_ISL_4746998
hCoV-19/Brazil/SP-IB_131890/2021/EPI_ISL_4746999/SaoPaulo/2021-09-05	EPI_ISL_4746999
hCoV-19/Brazil/SP-IB_131889/2021/EPI_ISL_4747000/SaoPaulo/2021-09-11	EPI_ISL_4747000
hCoV-19/Brazil/SP-IB_131888/2021/EPI_ISL_4747001/SaoPaulo/2021-09-11	EPI_ISL_4747001
hCoV-19/Brazil/SP-IB_131887/2021/EPI_ISL_4747002/SaoPaulo/2021-09-11	EPI_ISL_4747002
hCoV-19/Brazil/SP-IB_131886/2021/EPI_ISL_4747003/SaoPaulo/2021-09-11	EPI_ISL_4747003
hCoV-19/Brazil/SP-IB_131885/2021/EPI_ISL_4747004/SaoPaulo/2021-09-11	EPI_ISL_4747004
hCoV-19/Brazil/SP-IB_131883/2021/EPI_ISL_4747005/SaoPaulo/2021-09-11	EPI_ISL_4747005
hCoV-19/Brazil/SP-IB_131882/2021/EPI_ISL_4747006/SaoPaulo/2021-09-11	EPI_ISL_4747006
hCoV-19/Brazil/SP-IB_131881/2021/EPI_ISL_4747007/SaoPaulo/2021-09-11	EPI_ISL_4747007
hCoV-19/Brazil/SP-IB_131879/2021/EPI_ISL_4747008/SaoPaulo/2021-09-10	EPI_ISL_4747008
hCoV-19/Brazil/SP-IB_131878/2021/EPI_ISL_4747009/SaoPaulo/2021-09-11	EPI_ISL_4747009
hCoV-19/Brazil/SP-IB_131876/2021/EPI_ISL_4747010/SaoPaulo/2021-09-10	EPI_ISL_4747010
hCoV-19/Brazil/SP-IB_131875/2021/EPI_ISL_4747011/SaoPaulo/2021-09-10	EPI_ISL_4747011
hCoV-19/Brazil/SP-IB_131874/2021/EPI_ISL_4747012/SaoPaulo/2021-09-09	EPI_ISL_4747012
hCoV-19/Brazil/SP-IB_131457/2021/EPI_ISL_4747013/SaoPaulo/2021-09-08	EPI_ISL_4747013
hCoV-19/Brazil/SP-IB_131816/2021/EPI_ISL_4747014/SaoPaulo/2021-09-08	EPI_ISL_4747014
hCoV-19/Brazil/SP-IB_131810/2021/EPI_ISL_4747015/SaoPaulo/2021-09-09	EPI_ISL_4747015
hCoV-19/Brazil/SP-IB_131807/2021/EPI_ISL_4747016/SaoPaulo/2021-09-09	EPI_ISL_4747016
hCoV-19/Brazil/SP-IB_131806/2021/EPI_ISL_4747017/SaoPaulo/2021-09-10	EPI_ISL_4747017
hCoV-19/Brazil/SP-IB_131805/2021/EPI_ISL_4747018/SaoPaulo/2021-09-10	EPI_ISL_4747018
hCoV-19/Brazil/SP-IB_131803/2021/EPI_ISL_4747019/SaoPaulo/2021-09-10	EPI_ISL_4747019
hCoV-19/Brazil/SP-IB_131801/2021/EPI_ISL_4747020/SaoPaulo/2021-09-10	EPI_ISL_4747020
hCoV-19/Brazil/SP-IB_132143/2021/EPI_ISL_4747021/SaoPaulo/2021-09-07	EPI_ISL_4747021
hCoV-19/Brazil/SP-IB_132301/2021/EPI_ISL_4747022/SaoPaulo/2021-09-05	EPI_ISL_4747022
hCoV-19/Brazil/SP-IB_131180/2021/EPI_ISL_4747023/SaoPaulo/2021-09-06	EPI_ISL_4747023
hCoV-19/Brazil/SP-IB_132312/2021/EPI_ISL_4747024/SaoPaulo/2021-09-05	EPI_ISL_4747024
hCoV-19/Brazil/SP-IB_132311/2021/EPI_ISL_4747025/SaoPaulo/2021-09-06	EPI_ISL_4747025
hCoV-19/Brazil/SP-IB_132310/2021/EPI_ISL_4747026/SaoPaulo/2021-09-06	EPI_ISL_4747026
hCoV-19/Brazil/SP-IB_132309/2021/EPI_ISL_4747027/SaoPaulo/2021-09-06	EPI_ISL_4747027
hCoV-19/Brazil/SP-IB_131181/2021/EPI_ISL_4747028/SaoPaulo/2021-09-03	EPI_ISL_4747028
hCoV-19/Brazil/SP-IB_131662/2021/EPI_ISL_4747029/SaoPaulo/2021-09-06	EPI_ISL_4747029
hCoV-19/Brazil/SP-IB_131660/2021/EPI_ISL_4747030/SaoPaulo/2021-09-08	EPI_ISL_4747030
hCoV-19/Brazil/SP-IB_131658/2021/EPI_ISL_4747031/SaoPaulo/2021-09-08	EPI_ISL_4747031
hCoV-19/Brazil/SP-IB_131657/2021/EPI_ISL_4747032/SaoPaulo/2021-09-08	EPI_ISL_4747032
hCoV-19/Brazil/SP-IB_131656/2021/EPI_ISL_4747033/SaoPaulo/2021-09-07	EPI_ISL_4747033
hCoV-19/Brazil/SP-IB_131655/2021/EPI_ISL_4747034/SaoPaulo/2021-09-07	EPI_ISL_4747034
hCoV-19/Brazil/SP-IB_131654/2021/EPI_ISL_4747035/SaoPaulo/2021-09-08	EPI_ISL_4747035
hCoV-19/Brazil/SP-IB_131653/2021/EPI_ISL_4747036/SaoPaulo/2021-09-08	EPI_ISL_4747036
hCoV-19/Brazil/SP-IB_131652/2021/EPI_ISL_4747037/SaoPaulo/2021-09-08	EPI_ISL_4747037
hCoV-19/Brazil/SP-IB_131650/2021/EPI_ISL_4747038/SaoPaulo/2021-09-08	EPI_ISL_4747038
hCoV-19/Brazil/SP-IB_131649/2021/EPI_ISL_4747039/SaoPaulo/2021-09-08	EPI_ISL_4747039
hCoV-19/Brazil/SP-IB_131648/2021/EPI_ISL_4747040/SaoPaulo/2021-09-09	EPI_ISL_4747040
hCoV-19/Brazil/SP-IB_131346/2021/EPI_ISL_4747041/SaoPaulo/2021-09-05	EPI_ISL_4747041
hCoV-19/Brazil/SP-IB_131342/2021/EPI_ISL_4747042/SaoPaulo/2021-09-07	EPI_ISL_4747042
hCoV-19/Brazil/SP-IB_131340/2021/EPI_ISL_4747043/SaoPaulo/2021-09-06	EPI_ISL_4747043
hCoV-19/Brazil/SP-IB_132185/2021/EPI_ISL_4747044/SaoPaulo/2021-09-05	EPI_ISL_4747044
hCoV-19/Brazil/SP-IB_132184/2021/EPI_ISL_4747045/SaoPaulo/2021-09-05	EPI_ISL_4747045
hCoV-19/Brazil/SP-IB_132182/2021/EPI_ISL_4747046/SaoPaulo/2021-09-08	EPI_ISL_4747046
hCoV-19/Brazil/SP-IB_132181/2021/EPI_ISL_4747047/SaoPaulo/2021-09-05	EPI_ISL_4747047
hCoV-19/Brazil/SP-IB_132180/2021/EPI_ISL_4747048/SaoPaulo/2021-09-07	EPI_ISL_4747048
hCoV-19/Brazil/SP-IB_132179/2021/EPI_ISL_4747049/SaoPaulo/2021-09-08	EPI_ISL_4747049
hCoV-19/Brazil/SP-IB_132178/2021/EPI_ISL_4747050/SaoPaulo/2021-09-07	EPI_ISL_4747050
hCoV-19/Brazil/SP-IB_132177/2021/EPI_ISL_4747051/SaoPaulo/2021-09-08	EPI_ISL_4747051
hCoV-19/Brazil/SP-IB_132176/2021/EPI_ISL_4747052/SaoPaulo/2021-09-08	EPI_ISL_4747052
hCoV-19/Brazil/SP-IB_132175/2021/EPI_ISL_4747053/SaoPaulo/2021-09-08	EPI_ISL_4747053
hCoV-19/Brazil/SP-IB_132174/2021/EPI_ISL_4747054/SaoPaulo/2021-09-08	EPI_ISL_4747054
hCoV-19/Brazil/SP-IB_132173/2021/EPI_ISL_4747055/SaoPaulo/2021-09-07	EPI_ISL_4747055
hCoV-19/Brazil/SP-IB_132172/2021/EPI_ISL_4747056/SaoPaulo/2021-09-08	EPI_ISL_4747056
hCoV-19/Brazil/SP-IB_132171/2021/EPI_ISL_4747057/SaoPaulo/2021-09-08	EPI_ISL_4747057
hCoV-19/Brazil/SP-IB_132170/2021/EPI_ISL_4747058/SaoPaulo/2021-09-08	EPI_ISL_4747058
hCoV-19/Brazil/SP-IB_132169/2021/EPI_ISL_4747059/SaoPaulo/2021-09-07	EPI_ISL_4747059
hCoV-19/Brazil/SP-IB_132168/2021/EPI_ISL_4747060/SaoPaulo/2021-09-07	EPI_ISL_4747060
hCoV-19/Brazil/SP-IB_132167/2021/EPI_ISL_4747061/SaoPaulo/2021-09-08	EPI_ISL_4747061
hCoV-19/Brazil/SP-IB_132165/2021/EPI_ISL_4747062/SaoPaulo/2021-09-08	EPI_ISL_4747062
hCoV-19/Brazil/SP-IB_132164/2021/EPI_ISL_4747063/SaoPaulo/2021-09-09	EPI_ISL_4747063
hCoV-19/Brazil/SP-IB_132163/2021/EPI_ISL_4747064/SaoPaulo/2021-09-09	EPI_ISL_4747064
hCoV-19/Brazil/SP-IB_132161/2021/EPI_ISL_4747065/SaoPaulo/2021-09-08	EPI_ISL_4747065
hCoV-19/Brazil/SP-IB_132159/2021/EPI_ISL_4747066/SaoPaulo/2021-09-09	EPI_ISL_4747066
hCoV-19/Brazil/SP-IB_132158/2021/EPI_ISL_4747067/SaoPaulo/2021-09-08	EPI_ISL_4747067
hCoV-19/Brazil/SP-IB_132157/2021/EPI_ISL_4747068/SaoPaulo/2021-09-09	EPI_ISL_4747068
hCoV-19/Brazil/SP-IB_132155/2021/EPI_ISL_4747069/SaoPaulo/2021-09-08	EPI_ISL_4747069
hCoV-19/Brazil/SP-IB_132154/2021/EPI_ISL_4747070/SaoPaulo/2021-09-08	EPI_ISL_4747070
hCoV-19/Brazil/SP-IB_132153/2021/EPI_ISL_4747071/SaoPaulo/2021-09-08	EPI_ISL_4747071
hCoV-19/Brazil/SP-IB_132152/2021/EPI_ISL_4747072/SaoPaulo/2021-09-08	EPI_ISL_4747072
hCoV-19/Brazil/SP-IB_132151/2021/EPI_ISL_4747073/SaoPaulo/2021-09-09	EPI_ISL_4747073
hCoV-19/Brazil/SP-IB_132150/2021/EPI_ISL_4747074/SaoPaulo/2021-09-09	EPI_ISL_4747074
hCoV-19/Brazil/SP-IB_132149/2021/EPI_ISL_4747075/SaoPaulo/2021-09-09	EPI_ISL_4747075
hCoV-19/Brazil/SP-IB_132148/2021/EPI_ISL_4747076/SaoPaulo/2021-09-09	EPI_ISL_4747076
hCoV-19/Brazil/SP-IB_132147/2021/EPI_ISL_4747077/SaoPaulo/2021-09-09	EPI_ISL_4747077
hCoV-19/Brazil/SP-IB_132146/2021/EPI_ISL_4747078/SaoPaulo/2021-09-09	EPI_ISL_4747078
hCoV-19/Brazil/SP-IB_131310/2021/EPI_ISL_4747079/SaoPaulo/2021-09-05	EPI_ISL_4747079
hCoV-19/Brazil/SP-IB_131309/2021/EPI_ISL_4747080/SaoPaulo/2021-09-06	EPI_ISL_4747080
hCoV-19/Brazil/SP-IB_131308/2021/EPI_ISL_4747081/SaoPaulo/2021-09-06	EPI_ISL_4747081
hCoV-19/Brazil/SP-IB_131307/2021/EPI_ISL_4747082/SaoPaulo/2021-09-06	EPI_ISL_4747082
hCoV-19/Brazil/SP-IB_131306/2021/EPI_ISL_4747083/SaoPaulo/2021-09-06	EPI_ISL_4747083
hCoV-19/Brazil/SP-IB_131304/2021/EPI_ISL_4747084/SaoPaulo/2021-09-06	EPI_ISL_4747084
hCoV-19/Brazil/SP-IB_131303/2021/EPI_ISL_4747085/SaoPaulo/2021-09-06	EPI_ISL_4747085
hCoV-19/Brazil/SP-IB_131302/2021/EPI_ISL_4747086/SaoPaulo/2021-09-06	EPI_ISL_4747086
hCoV-19/Brazil/SP-IB_131301/2021/EPI_ISL_4747087/SaoPaulo/2021-09-06	EPI_ISL_4747087
hCoV-19/Brazil/SP-IB_131300/2021/EPI_ISL_4747088/SaoPaulo/2021-09-06	EPI_ISL_4747088
hCoV-19/Brazil/SP-IB_131297/2021/EPI_ISL_4747093/SaoPaulo/2021-09-06	EPI_ISL_4747093
hCoV-19/Brazil/SP-IB_131295/2021/EPI_ISL_4747094/SaoPaulo/2021-09-07	EPI_ISL_4747094
hCoV-19/Brazil/SP-IB_131294/2021/EPI_ISL_4747095/SaoPaulo/2021-09-06	EPI_ISL_4747095
hCoV-19/Brazil/SP-IB_131293/2021/EPI_ISL_4747096/SaoPaulo/2021-09-07	EPI_ISL_4747096
hCoV-19/Brazil/SP-IB_131292/2021/EPI_ISL_4747097/SaoPaulo/2021-09-07	EPI_ISL_4747097
hCoV-19/Brazil/SP-IB_131291/2021/EPI_ISL_4747098/SaoPaulo/2021-09-07	EPI_ISL_4747098
hCoV-19/Brazil/SP-IB_131290/2021/EPI_ISL_4747099/SaoPaulo/2021-09-07	EPI_ISL_4747099
hCoV-19/Brazil/SP-IB_131289/2021/EPI_ISL_4747100/SaoPaulo/2021-09-08	EPI_ISL_4747100
hCoV-19/Brazil/SP-IB_131288/2021/EPI_ISL_4747101/SaoPaulo/2021-09-05	EPI_ISL_4747101
hCoV-19/Brazil/SP-IB_131287/2021/EPI_ISL_4747102/SaoPaulo/2021-09-05	EPI_ISL_4747102
hCoV-19/Brazil/SP-IB_131286/2021/EPI_ISL_4747103/SaoPaulo/2021-09-05	EPI_ISL_4747103
hCoV-19/Brazil/SP-IB_131285/2021/EPI_ISL_4747104/SaoPaulo/2021-09-05	EPI_ISL_4747104
hCoV-19/Brazil/SP-IB_131283/2021/EPI_ISL_4747105/SaoPaulo/2021-09-06	EPI_ISL_4747105
hCoV-19/Brazil/SP-IB_131282/2021/EPI_ISL_4747106/SaoPaulo/2021-09-07	EPI_ISL_4747106
hCoV-19/Brazil/SP-IB_131280/2021/EPI_ISL_4747107/SaoPaulo/2021-09-07	EPI_ISL_4747107
hCoV-19/Brazil/SP-IB_131278/2021/EPI_ISL_4747108/SaoPaulo/2021-09-07	EPI_ISL_4747108
hCoV-19/Brazil/SP-IB_132054/2021/EPI_ISL_4747109/SaoPaulo/2021-09-09	EPI_ISL_4747109
hCoV-19/Brazil/SP-IB_132053/2021/EPI_ISL_4747110/SaoPaulo/2021-09-09	EPI_ISL_4747110
hCoV-19/Brazil/SP-IB_132052/2021/EPI_ISL_4747111/SaoPaulo/2021-09-09	EPI_ISL_4747111
hCoV-19/Brazil/SP-IB_132051/2021/EPI_ISL_4747112/SaoPaulo/2021-09-09	EPI_ISL_4747112
hCoV-19/Brazil/SP-IB_132050/2021/EPI_ISL_4747113/SaoPaulo/2021-09-09	EPI_ISL_4747113
hCoV-19/Brazil/SP-IB_132049/2021/EPI_ISL_4747114/SaoPaulo/2021-09-10	EPI_ISL_4747114
hCoV-19/Brazil/SP-IB_132318/2021/EPI_ISL_4747115/SaoPaulo/2021-09-05	EPI_ISL_4747115
hCoV-19/Brazil/SP-IB_132315/2021/EPI_ISL_4747116/SaoPaulo/2021-09-06	EPI_ISL_4747116
hCoV-19/Brazil/SP-IB_132055/2021/EPI_ISL_4747117/SaoPaulo/2021-09-09	EPI_ISL_4747117
hCoV-19/Brazil/SP-IB_132319/2021/EPI_ISL_4747118/SaoPaulo/2021-09-05	EPI_ISL_4747118
hCoV-19/Brazil/SP-IB_132195/2021/EPI_ISL_4747119/SaoPaulo/2021-09-08	EPI_ISL_4747119
hCoV-19/Brazil/SP-IB_131187/2021/EPI_ISL_4747120/SaoPaulo/2021-09-02	EPI_ISL_4747120
hCoV-19/Brazil/SP-IB_131186/2021/EPI_ISL_4747121/SaoPaulo/2021-09-03	EPI_ISL_4747121
hCoV-19/Brazil/SP-IB_131216/2021/EPI_ISL_4747122/SaoPaulo/2021-09-05	EPI_ISL_4747122
hCoV-19/Brazil/SP-IB_131221/2021/EPI_ISL_4747123/SaoPaulo/2021-09-05	EPI_ISL_4747123
hCoV-19/Brazil/SP-IB_131217/2021/EPI_ISL_4747124/SaoPaulo/2021-09-05	EPI_ISL_4747124
hCoV-19/Brazil/SP-IB_131206/2021/EPI_ISL_4747125/SaoPaulo/2021-09-05	EPI_ISL_4747125
hCoV-19/Brazil/SP-IB_131192/2021/EPI_ISL_4747126/SaoPaulo/2021-09-03	EPI_ISL_4747126
hCoV-19/Brazil/SP-IB_131191/2021/EPI_ISL_4747127/SaoPaulo/2021-09-06	EPI_ISL_4747127
hCoV-19/Brazil/SP-IB_131215/2021/EPI_ISL_4747128/SaoPaulo/2021-09-06	EPI_ISL_4747128
hCoV-19/Brazil/SP-IB_131212/2021/EPI_ISL_4747129/SaoPaulo/2021-09-06	EPI_ISL_4747129
hCoV-19/Brazil/SP-IB_131207/2021/EPI_ISL_4747130/SaoPaulo/2021-09-06	EPI_ISL_4747130
hCoV-19/Brazil/SP-IB_131214/2021/EPI_ISL_4747131/SaoPaulo/2021-09-07	EPI_ISL_4747131
hCoV-19/Brazil/SP-IB_131210/2021/EPI_ISL_4747132/SaoPaulo/2021-09-07	EPI_ISL_4747132
hCoV-19/Brazil/SP-IB_131193/2021/EPI_ISL_4747133/SaoPaulo/2021-09-07	EPI_ISL_4747133
hCoV-19/Brazil/SP-IB_131220/2021/EPI_ISL_4747134/SaoPaulo/2021-09-07	EPI_ISL_4747134
hCoV-19/Brazil/SP-IB_131231/2021/EPI_ISL_4747135/SaoPaulo/2021-09-07	EPI_ISL_4747135
hCoV-19/Brazil/SP-IB_131255/2021/EPI_ISL_4747136/SaoPaulo/2021-09-07	EPI_ISL_4747136
hCoV-19/Brazil/SP-IB_131194/2021/EPI_ISL_4747137/SaoPaulo/2021-09-03	EPI_ISL_4747137
hCoV-19/Brazil/SP-IB_131195/2021/EPI_ISL_4747138/SaoPaulo/2021-09-03	EPI_ISL_4747138
hCoV-19/Brazil/SP-IB_131199/2021/EPI_ISL_4747139/SaoPaulo/2021-09-08	EPI_ISL_4747139
hCoV-19/Brazil/SP-IB_131237/2021/EPI_ISL_4747140/SaoPaulo/2021-09-07	EPI_ISL_4747140
hCoV-19/Brazil/SP-IB_131218/2021/EPI_ISL_4747141/SaoPaulo/2021-09-08	EPI_ISL_4747141
hCoV-19/Brazil/SP-IB_131232/2021/EPI_ISL_4747142/SaoPaulo/2021-09-08	EPI_ISL_4747142
hCoV-19/Brazil/SP-IB_131197/2021/EPI_ISL_4747143/SaoPaulo/2021-09-08	EPI_ISL_4747143
hCoV-19/Brazil/SP-IB_131198/2021/EPI_ISL_4747144/SaoPaulo/2021-09-06	EPI_ISL_4747144
hCoV-19/Brazil/SP-IB_131211/2021/EPI_ISL_4747145/SaoPaulo/2021-09-08	EPI_ISL_4747145
hCoV-19/Brazil/SP-IB_131234/2021/EPI_ISL_4747146/SaoPaulo/2021-09-07	EPI_ISL_4747146
hCoV-19/Brazil/SP-IB_131238/2021/EPI_ISL_4747147/SaoPaulo/2021-09-05	EPI_ISL_4747147
hCoV-19/Brazil/SP-IB_131233/2021/EPI_ISL_4747148/SaoPaulo/2021-09-07	EPI_ISL_4747148
hCoV-19/Brazil/SP-IB_131244/2021/EPI_ISL_4747149/SaoPaulo/2021-09-08	EPI_ISL_4747149
hCoV-19/Brazil/SP-IB_131243/2021/EPI_ISL_4747150/SaoPaulo/2021-09-08	EPI_ISL_4747150
hCoV-19/Brazil/SP-IB_131245/2021/EPI_ISL_4747151/SaoPaulo/2021-09-08	EPI_ISL_4747151
hCoV-19/Brazil/SP-IB_131213/2021/EPI_ISL_4747152/SaoPaulo/2021-09-08	EPI_ISL_4747152
hCoV-19/Brazil/SP-IB_131241/2021/EPI_ISL_4747153/SaoPaulo/2021-09-08	EPI_ISL_4747153
hCoV-19/Brazil/SP-IB_131230/2021/EPI_ISL_4747154/SaoPaulo/2021-09-08	EPI_ISL_4747154
hCoV-19/Brazil/SP-IB_131222/2021/EPI_ISL_4747155/SaoPaulo/2021-09-08	EPI_ISL_4747155
hCoV-19/Brazil/SP-IB_131252/2021/EPI_ISL_4747156/SaoPaulo/2021-09-07	EPI_ISL_4747156
hCoV-19/Brazil/SP-IB_131240/2021/EPI_ISL_4747157/SaoPaulo/2021-09-07	EPI_ISL_4747157
hCoV-19/Brazil/SP-IB_131209/2021/EPI_ISL_4747158/SaoPaulo/2021-09-06	EPI_ISL_4747158
hCoV-19/Brazil/SP-IB_131226/2021/EPI_ISL_4747159/SaoPaulo/2021-09-06	EPI_ISL_4747159
hCoV-19/Brazil/SP-IB_131224/2021/EPI_ISL_4747160/SaoPaulo/2021-09-06	EPI_ISL_4747160
hCoV-19/Brazil/SP-IB_131247/2021/EPI_ISL_4747161/SaoPaulo/2021-09-07	EPI_ISL_4747161
hCoV-19/Brazil/SP-IB_131227/2021/EPI_ISL_4747162/SaoPaulo/2021-09-06	EPI_ISL_4747162
hCoV-19/Brazil/SP-IB_131250/2021/EPI_ISL_4747163/SaoPaulo/2021-09-06	EPI_ISL_4747163
hCoV-19/Brazil/SP-IB_131251/2021/EPI_ISL_4747164/SaoPaulo/2021-09-07	EPI_ISL_4747164
hCoV-19/Brazil/SP-IB_131228/2021/EPI_ISL_4747165/SaoPaulo/2021-09-06	EPI_ISL_4747165
hCoV-19/Brazil/SP-IB_131248/2021/EPI_ISL_4747166/SaoPaulo/2021-09-08	EPI_ISL_4747166
hCoV-19/Brazil/SP-IB_131235/2021/EPI_ISL_4747167/SaoPaulo/2021-09-08	EPI_ISL_4747167
hCoV-19/Brazil/SP-IB_131229/2021/EPI_ISL_4747168/SaoPaulo/2021-09-08	EPI_ISL_4747168
hCoV-19/Brazil/SP-IB_131225/2021/EPI_ISL_4747169/SaoPaulo/2021-09-08	EPI_ISL_4747169
hCoV-19/Brazil/SP-IB_131253/2021/EPI_ISL_4747170/SaoPaulo/2021-09-08	EPI_ISL_4747170
hCoV-19/Brazil/SP-IB_131239/2021/EPI_ISL_4747171/SaoPaulo/2021-09-08	EPI_ISL_4747171
hCoV-19/Brazil/SP-IB_131200/2021/EPI_ISL_4747172/SaoPaulo/2021-09-09	EPI_ISL_4747172
hCoV-19/Brazil/SP-IB_131242/2021/EPI_ISL_4747173/SaoPaulo/2021-09-08	EPI_ISL_4747173
hCoV-19/Brazil/SP-IB_131203/2021/EPI_ISL_4747174/SaoPaulo/2021-09-08	EPI_ISL_4747174
hCoV-19/Brazil/SP-IB_131204/2021/EPI_ISL_4747175/SaoPaulo/2021-09-08	EPI_ISL_4747175
hCoV-19/Brazil/SP-IB_131201/2021/EPI_ISL_4747176/SaoPaulo/2021-09-09	EPI_ISL_4747176
hCoV-19/Brazil/SP-IB_131205/2021/EPI_ISL_4747177/SaoPaulo/2021-09-10	EPI_ISL_4747177
hCoV-19/Brazil/SP-IB_131736/2021/EPI_ISL_4747178/SaoPaulo/2021-09-05	EPI_ISL_4747178
hCoV-19/Brazil/SP-IB_131735/2021/EPI_ISL_4747179/SaoPaulo/2021-09-06	EPI_ISL_4747179
hCoV-19/Brazil/SP-IB_131734/2021/EPI_ISL_4747180/SaoPaulo/2021-09-08	EPI_ISL_4747180
hCoV-19/Brazil/SP-IB_131732/2021/EPI_ISL_4747181/SaoPaulo/2021-09-09	EPI_ISL_4747181
hCoV-19/Brazil/SP-IB_131731/2021/EPI_ISL_4747182/SaoPaulo/2021-09-09	EPI_ISL_4747182
hCoV-19/Brazil/SP-IB_131730/2021/EPI_ISL_4747183/SaoPaulo/2021-09-09	EPI_ISL_4747183
hCoV-19/Brazil/SP-IB_131729/2021/EPI_ISL_4747184/SaoPaulo/2021-09-09	EPI_ISL_4747184
hCoV-19/Brazil/SP-IB_132105/2021/EPI_ISL_4747185/SaoPaulo/2021-09-07	EPI_ISL_4747185
hCoV-19/Brazil/SP-IB_132103/2021/EPI_ISL_4747186/SaoPaulo/2021-09-05	EPI_ISL_4747186
hCoV-19/Brazil/SP-IB_132102/2021/EPI_ISL_4747187/SaoPaulo/2021-09-07	EPI_ISL_4747187
hCoV-19/Brazil/SP-IB_132101/2021/EPI_ISL_4747188/SaoPaulo/2021-09-08	EPI_ISL_4747188
hCoV-19/Brazil/SP-IB_132100/2021/EPI_ISL_4747189/SaoPaulo/2021-09-09	EPI_ISL_4747189
hCoV-19/Brazil/SP-IB_132099/2021/EPI_ISL_4747190/SaoPaulo/2021-09-09	EPI_ISL_4747190
hCoV-19/Brazil/SP-IB_132098/2021/EPI_ISL_4747191/SaoPaulo/2021-09-05	EPI_ISL_4747191
hCoV-19/Brazil/SP-IB_132097/2021/EPI_ISL_4747192/SaoPaulo/2021-09-08	EPI_ISL_4747192
hCoV-19/Brazil/SP-IB_132096/2021/EPI_ISL_4747193/SaoPaulo/2021-09-08	EPI_ISL_4747193
hCoV-19/Brazil/SP-IB_132095/2021/EPI_ISL_4747194/SaoPaulo/2021-09-09	EPI_ISL_4747194
hCoV-19/Brazil/SP-IB_132094/2021/EPI_ISL_4747195/SaoPaulo/2021-09-09	EPI_ISL_4747195
hCoV-19/Brazil/SP-IB_132093/2021/EPI_ISL_4747199/SaoPaulo/2021-09-09	EPI_ISL_4747199
hCoV-19/Brazil/SP-IB_132092/2021/EPI_ISL_4747200/SaoPaulo/2021-09-09	EPI_ISL_4747200
hCoV-19/Brazil/SP-IB_132091/2021/EPI_ISL_4747201/SaoPaulo/2021-09-09	EPI_ISL_4747201
hCoV-19/Brazil/SP-IB_132090/2021/EPI_ISL_4747202/SaoPaulo/2021-09-09	EPI_ISL_4747202
hCoV-19/Brazil/SP-IB_132089/2021/EPI_ISL_4747203/SaoPaulo/2021-09-09	EPI_ISL_4747203
hCoV-19/Brazil/SP-IB_132088/2021/EPI_ISL_4747204/SaoPaulo/2021-09-08	EPI_ISL_4747204
hCoV-19/Brazil/SP-IB_132087/2021/EPI_ISL_4747205/SaoPaulo/2021-09-09	EPI_ISL_4747205
hCoV-19/Brazil/SP-IB_132086/2021/EPI_ISL_4747206/SaoPaulo/2021-09-09	EPI_ISL_4747206
hCoV-19/Brazil/SP-IB_132085/2021/EPI_ISL_4747207/SaoPaulo/2021-09-09	EPI_ISL_4747207
hCoV-19/Brazil/SP-IB_132084/2021/EPI_ISL_4747208/SaoPaulo/2021-09-09	EPI_ISL_4747208
hCoV-19/Brazil/SP-IB_132083/2021/EPI_ISL_4747209/SaoPaulo/2021-09-10	EPI_ISL_4747209
hCoV-19/Brazil/SP-IB_132082/2021/EPI_ISL_4747210/SaoPaulo/2021-09-10	EPI_ISL_4747210
hCoV-19/Brazil/SP-IB_132081/2021/EPI_ISL_4747211/SaoPaulo/2021-09-10	EPI_ISL_4747211
hCoV-19/Brazil/SP-IB_132080/2021/EPI_ISL_4747212/SaoPaulo/2021-09-10	EPI_ISL_4747212
hCoV-19/Brazil/SP-IB_132079/2021/EPI_ISL_4747213/SaoPaulo/2021-09-10	EPI_ISL_4747213
hCoV-19/Brazil/SP-IB_132078/2021/EPI_ISL_4747214/SaoPaulo/2021-09-09	EPI_ISL_4747214
hCoV-19/Brazil/SP-IB_132077/2021/EPI_ISL_4747215/SaoPaulo/2021-09-09	EPI_ISL_4747215
hCoV-19/Brazil/SP-IB_132076/2021/EPI_ISL_4747216/SaoPaulo/2021-09-10	EPI_ISL_4747216
hCoV-19/Brazil/SP-IB_132074/2021/EPI_ISL_4747217/SaoPaulo/2021-09-10	EPI_ISL_4747217
hCoV-19/Brazil/SP-IB_132073/2021/EPI_ISL_4747218/SaoPaulo/2021-09-10	EPI_ISL_4747218
hCoV-19/Brazil/SP-IB_132072/2021/EPI_ISL_4747219/SaoPaulo/2021-09-10	EPI_ISL_4747219
hCoV-19/Brazil/SP-IB_132070/2021/EPI_ISL_4747220/SaoPaulo/2021-09-11	EPI_ISL_4747220
hCoV-19/Brazil/SP-IB_132069/2021/EPI_ISL_4747221/SaoPaulo/2021-09-13	EPI_ISL_4747221
hCoV-19/Brazil/SP-IB_132586/2021/EPI_ISL_4747222/SaoPaulo/2021-09-05	EPI_ISL_4747222
hCoV-19/Brazil/SP-IB_132585/2021/EPI_ISL_4747223/SaoPaulo/2021-09-05	EPI_ISL_4747223
hCoV-19/Brazil/SP-IB_132584/2021/EPI_ISL_4747224/SaoPaulo/2021-09-05	EPI_ISL_4747224
hCoV-19/Brazil/SP-IB_132582/2021/EPI_ISL_4747225/SaoPaulo/2021-09-05	EPI_ISL_4747225
hCoV-19/Brazil/SP-IB_132581/2021/EPI_ISL_4747226/SaoPaulo/2021-09-05	EPI_ISL_4747226
hCoV-19/Brazil/SP-IB_132580/2021/EPI_ISL_4747227/SaoPaulo/2021-09-05	EPI_ISL_4747227
hCoV-19/Brazil/SP-IB_132579/2021/EPI_ISL_4747228/SaoPaulo/2021-09-05	EPI_ISL_4747228
hCoV-19/Brazil/SP-IB_132578/2021/EPI_ISL_4747229/SaoPaulo/2021-09-05	EPI_ISL_4747229
hCoV-19/Brazil/SP-IB_132577/2021/EPI_ISL_4747230/SaoPaulo/2021-09-05	EPI_ISL_4747230
hCoV-19/Brazil/SP-IB_132576/2021/EPI_ISL_4747231/SaoPaulo/2021-09-05	EPI_ISL_4747231
hCoV-19/Brazil/SP-IB_132575/2021/EPI_ISL_4747232/SaoPaulo/2021-09-05	EPI_ISL_4747232
hCoV-19/Brazil/SP-IB_132574/2021/EPI_ISL_4747233/SaoPaulo/2021-09-06	EPI_ISL_4747233
hCoV-19/Brazil/SP-IB_132572/2021/EPI_ISL_4747234/SaoPaulo/2021-09-05	EPI_ISL_4747234
hCoV-19/Brazil/SP-IB_132571/2021/EPI_ISL_4747235/SaoPaulo/2021-09-05	EPI_ISL_4747235
hCoV-19/Brazil/SP-IB_132570/2021/EPI_ISL_4747236/SaoPaulo/2021-09-05	EPI_ISL_4747236
hCoV-19/Brazil/SP-IB_132569/2021/EPI_ISL_4747237/SaoPaulo/2021-09-06	EPI_ISL_4747237
hCoV-19/Brazil/SP-IB_132568/2021/EPI_ISL_4747238/SaoPaulo/2021-09-05	EPI_ISL_4747238
hCoV-19/Brazil/SP-IB_132567/2021/EPI_ISL_4747239/SaoPaulo/2021-09-05	EPI_ISL_4747239
hCoV-19/Brazil/SP-IB_132566/2021/EPI_ISL_4747240/SaoPaulo/2021-09-06	EPI_ISL_4747240
hCoV-19/Brazil/SP-IB_132565/2021/EPI_ISL_4747241/SaoPaulo/2021-09-05	EPI_ISL_4747241
hCoV-19/Brazil/SP-IB_132564/2021/EPI_ISL_4747242/SaoPaulo/2021-09-05	EPI_ISL_4747242
hCoV-19/Brazil/SP-IB_132562/2021/EPI_ISL_4747243/SaoPaulo/2021-09-06	EPI_ISL_4747243
hCoV-19/Brazil/SP-IB_132561/2021/EPI_ISL_4747244/SaoPaulo/2021-09-06	EPI_ISL_4747244
hCoV-19/Brazil/SP-IB_132560/2021/EPI_ISL_4747245/SaoPaulo/2021-09-06	EPI_ISL_4747245
hCoV-19/Brazil/SP-IB_132559/2021/EPI_ISL_4747246/SaoPaulo/2021-09-06	EPI_ISL_4747246
hCoV-19/Brazil/SP-IB_132557/2021/EPI_ISL_4747247/SaoPaulo/2021-09-06	EPI_ISL_4747247
hCoV-19/Brazil/SP-IB_132556/2021/EPI_ISL_4747248/SaoPaulo/2021-09-06	EPI_ISL_4747248
hCoV-19/Brazil/SP-IB_132555/2021/EPI_ISL_4747249/SaoPaulo/2021-09-06	EPI_ISL_4747249
hCoV-19/Brazil/SP-IB_132551/2021/EPI_ISL_4747250/SaoPaulo/2021-09-06	EPI_ISL_4747250
hCoV-19/Brazil/SP-IB_132550/2021/EPI_ISL_4747251/SaoPaulo/2021-09-06	EPI_ISL_4747251
hCoV-19/Brazil/SP-IB_132549/2021/EPI_ISL_4747252/SaoPaulo/2021-09-06	EPI_ISL_4747252
hCoV-19/Brazil/SP-IB_132548/2021/EPI_ISL_4747253/SaoPaulo/2021-09-06	EPI_ISL_4747253
hCoV-19/Brazil/SP-IB_132547/2021/EPI_ISL_4747254/SaoPaulo/2021-09-05	EPI_ISL_4747254
hCoV-19/Brazil/SP-IB_132546/2021/EPI_ISL_4747255/SaoPaulo/2021-09-05	EPI_ISL_4747255
hCoV-19/Brazil/SP-IB_132545/2021/EPI_ISL_4747256/SaoPaulo/2021-09-06	EPI_ISL_4747256
hCoV-19/Brazil/SP-IB_132544/2021/EPI_ISL_4747257/SaoPaulo/2021-09-06	EPI_ISL_4747257
hCoV-19/Brazil/SP-IB_132543/2021/EPI_ISL_4747258/SaoPaulo/2021-09-06	EPI_ISL_4747258
hCoV-19/Brazil/SP-IB_132541/2021/EPI_ISL_4747259/SaoPaulo/2021-09-06	EPI_ISL_4747259
hCoV-19/Brazil/SP-IB_132539/2021/EPI_ISL_4747260/SaoPaulo/2021-09-06	EPI_ISL_4747260
hCoV-19/Brazil/SP-IB_132538/2021/EPI_ISL_4747261/SaoPaulo/2021-09-06	EPI_ISL_4747261
hCoV-19/Brazil/SP-IB_132535/2021/EPI_ISL_4747262/SaoPaulo/2021-09-07	EPI_ISL_4747262
hCoV-19/Brazil/SP-IB_132534/2021/EPI_ISL_4747263/SaoPaulo/2021-09-07	EPI_ISL_4747263
hCoV-19/Brazil/SP-IB_132533/2021/EPI_ISL_4747264/SaoPaulo/2021-09-05	EPI_ISL_4747264
hCoV-19/Brazil/SP-IB_132529/2021/EPI_ISL_4747265/SaoPaulo/2021-09-06	EPI_ISL_4747265
hCoV-19/Brazil/SP-IB_132528/2021/EPI_ISL_4747266/SaoPaulo/2021-09-06	EPI_ISL_4747266
hCoV-19/Brazil/SP-IB_132525/2021/EPI_ISL_4747267/SaoPaulo/2021-09-06	EPI_ISL_4747267
hCoV-19/Brazil/SP-IB_132524/2021/EPI_ISL_4747268/SaoPaulo/2021-09-06	EPI_ISL_4747268
hCoV-19/Brazil/SP-IB_132523/2021/EPI_ISL_4747269/SaoPaulo/2021-09-05	EPI_ISL_4747269
hCoV-19/Brazil/SP-IB_132521/2021/EPI_ISL_4747270/SaoPaulo/2021-09-07	EPI_ISL_4747270
hCoV-19/Brazil/SP-IB_132519/2021/EPI_ISL_4747271/SaoPaulo/2021-09-07	EPI_ISL_4747271
hCoV-19/Brazil/SP-IB_132516/2021/EPI_ISL_4747272/SaoPaulo/2021-09-07	EPI_ISL_4747272
hCoV-19/Brazil/SP-IB_132515/2021/EPI_ISL_4747273/SaoPaulo/2021-09-06	EPI_ISL_4747273
hCoV-19/Brazil/SP-IB_132514/2021/EPI_ISL_4747274/SaoPaulo/2021-09-06	EPI_ISL_4747274
hCoV-19/Brazil/SP-IB_132511/2021/EPI_ISL_4747275/SaoPaulo/2021-09-07	EPI_ISL_4747275
hCoV-19/Brazil/SP-IB_132508/2021/EPI_ISL_4747276/SaoPaulo/2021-09-07	EPI_ISL_4747276
hCoV-19/Brazil/SP-IB_132507/2021/EPI_ISL_4747277/SaoPaulo/2021-09-07	EPI_ISL_4747277
hCoV-19/Brazil/SP-IB_132504/2021/EPI_ISL_4747278/SaoPaulo/2021-09-07	EPI_ISL_4747278
hCoV-19/Brazil/SP-IB_132503/2021/EPI_ISL_4747279/SaoPaulo/2021-09-07	EPI_ISL_4747279
hCoV-19/Brazil/SP-IB_132500/2021/EPI_ISL_4747280/SaoPaulo/2021-09-08	EPI_ISL_4747280
hCoV-19/Brazil/SP-IB_132499/2021/EPI_ISL_4747281/SaoPaulo/2021-09-06	EPI_ISL_4747281
hCoV-19/Brazil/SP-IB_132496/2021/EPI_ISL_4747282/SaoPaulo/2021-09-07	EPI_ISL_4747282
hCoV-19/Brazil/SP-IB_132495/2021/EPI_ISL_4747283/SaoPaulo/2021-09-07	EPI_ISL_4747283
hCoV-19/Brazil/SP-IB_132494/2021/EPI_ISL_4747284/SaoPaulo/2021-09-07	EPI_ISL_4747284
hCoV-19/Brazil/SP-IB_132493/2021/EPI_ISL_4747285/SaoPaulo/2021-09-07	EPI_ISL_4747285
hCoV-19/Brazil/SP-IB_132492/2021/EPI_ISL_4747286/SaoPaulo/2021-09-08	EPI_ISL_4747286
hCoV-19/Brazil/SP-IB_132490/2021/EPI_ISL_4747287/SaoPaulo/2021-09-07	EPI_ISL_4747287
hCoV-19/Brazil/SP-IB_132485/2021/EPI_ISL_4747288/SaoPaulo/2021-09-06	EPI_ISL_4747288
hCoV-19/Brazil/SP-IB_132483/2021/EPI_ISL_4747289/SaoPaulo/2021-09-08	EPI_ISL_4747289
hCoV-19/Brazil/SP-IB_132481/2021/EPI_ISL_4747290/SaoPaulo/2021-09-08	EPI_ISL_4747290
hCoV-19/Brazil/SP-IB_132480/2021/EPI_ISL_4747291/SaoPaulo/2021-09-05	EPI_ISL_4747291
hCoV-19/Brazil/SP-IB_132478/2021/EPI_ISL_4747292/SaoPaulo/2021-09-07	EPI_ISL_4747292
hCoV-19/Brazil/SP-IB_131624/2021/EPI_ISL_4747293/SaoPaulo/2021-09-06	EPI_ISL_4747293
hCoV-19/Brazil/SP-IB_131616/2021/EPI_ISL_4747294/SaoPaulo/2021-09-06	EPI_ISL_4747294
hCoV-19/Brazil/SP-IB_131610/2021/EPI_ISL_4747295/SaoPaulo/2021-09-06	EPI_ISL_4747295
hCoV-19/Brazil/SP-IB_131586/2021/EPI_ISL_4747296/SaoPaulo/2021-09-07	EPI_ISL_4747296
hCoV-19/Brazil/SP-IB_131445/2021/EPI_ISL_4747297/SaoPaulo/2021-09-07	EPI_ISL_4747297
hCoV-19/Brazil/SP-IB_131628/2021/EPI_ISL_4747298/SaoPaulo/2021-09-07	EPI_ISL_4747298
hCoV-19/Brazil/SP-IB_131627/2021/EPI_ISL_4747299/SaoPaulo/2021-09-07	EPI_ISL_4747299
hCoV-19/Brazil/SP-IB_131626/2021/EPI_ISL_4747300/SaoPaulo/2021-09-07	EPI_ISL_4747300
hCoV-19/Brazil/SP-IB_131623/2021/EPI_ISL_4747301/SaoPaulo/2021-09-07	EPI_ISL_4747301
hCoV-19/Brazil/SP-IB_131622/2021/EPI_ISL_4747302/SaoPaulo/2021-09-07	EPI_ISL_4747302
hCoV-19/Brazil/SP-IB_131440/2021/EPI_ISL_4747303/SaoPaulo/2021-09-08	EPI_ISL_4747303
hCoV-19/Brazil/SP-IB_131439/2021/EPI_ISL_4747304/SaoPaulo/2021-09-08	EPI_ISL_4747304
hCoV-19/Brazil/SP-IB_131618/2021/EPI_ISL_4747305/SaoPaulo/2021-09-06	EPI_ISL_4747305
hCoV-19/Brazil/SP-IB_131617/2021/EPI_ISL_4747306/SaoPaulo/2021-09-06	EPI_ISL_4747306
hCoV-19/Brazil/SP-IB_131615/2021/EPI_ISL_4747307/SaoPaulo/2021-09-07	EPI_ISL_4747307
hCoV-19/Brazil/SP-IB_131614/2021/EPI_ISL_4747308/SaoPaulo/2021-09-07	EPI_ISL_4747308
hCoV-19/Brazil/SP-IB_131613/2021/EPI_ISL_4747313/SaoPaulo/2021-09-07	EPI_ISL_4747313
hCoV-19/Brazil/SP-IB_131612/2021/EPI_ISL_4747314/SaoPaulo/2021-09-08	EPI_ISL_4747314
hCoV-19/Brazil/SP-IB_131611/2021/EPI_ISL_4747315/SaoPaulo/2021-09-08	EPI_ISL_4747315
hCoV-19/Brazil/SP-IB_131609/2021/EPI_ISL_4747316/SaoPaulo/2021-09-08	EPI_ISL_4747316
hCoV-19/Brazil/SP-IB_131608/2021/EPI_ISL_4747317/SaoPaulo/2021-09-08	EPI_ISL_4747317
hCoV-19/Brazil/SP-IB_131607/2021/EPI_ISL_4747318/SaoPaulo/2021-09-06	EPI_ISL_4747318
hCoV-19/Brazil/SP-IB_131606/2021/EPI_ISL_4747319/SaoPaulo/2021-09-06	EPI_ISL_4747319
hCoV-19/Brazil/SP-IB_131605/2021/EPI_ISL_4747320/SaoPaulo/2021-09-06	EPI_ISL_4747320
hCoV-19/Brazil/SP-IB_131604/2021/EPI_ISL_4747321/SaoPaulo/2021-09-06	EPI_ISL_4747321
hCoV-19/Brazil/SP-IB_131603/2021/EPI_ISL_4747322/SaoPaulo/2021-09-06	EPI_ISL_4747322
hCoV-19/Brazil/SP-IB_131602/2021/EPI_ISL_4747323/SaoPaulo/2021-09-06	EPI_ISL_4747323
hCoV-19/Brazil/SP-IB_131601/2021/EPI_ISL_4747324/SaoPaulo/2021-09-06	EPI_ISL_4747324
hCoV-19/Brazil/SP-IB_131600/2021/EPI_ISL_4747325/SaoPaulo/2021-09-06	EPI_ISL_4747325
hCoV-19/Brazil/SP-IB_131599/2021/EPI_ISL_4747326/SaoPaulo/2021-09-06	EPI_ISL_4747326
hCoV-19/Brazil/SP-IB_131598/2021/EPI_ISL_4747327/SaoPaulo/2021-09-06	EPI_ISL_4747327
hCoV-19/Brazil/SP-IB_131597/2021/EPI_ISL_4747328/SaoPaulo/2021-09-06	EPI_ISL_4747328
hCoV-19/Brazil/SP-IB_131596/2021/EPI_ISL_4747329/SaoPaulo/2021-09-06	EPI_ISL_4747329
hCoV-19/Brazil/SP-IB_131595/2021/EPI_ISL_4747330/SaoPaulo/2021-09-07	EPI_ISL_4747330
hCoV-19/Brazil/SP-IB_131593/2021/EPI_ISL_4747331/SaoPaulo/2021-09-07	EPI_ISL_4747331
hCoV-19/Brazil/SP-IB_131592/2021/EPI_ISL_4747332/SaoPaulo/2021-09-07	EPI_ISL_4747332
hCoV-19/Brazil/SP-IB_131591/2021/EPI_ISL_4747333/SaoPaulo/2021-09-07	EPI_ISL_4747333
hCoV-19/Brazil/SP-IB_131590/2021/EPI_ISL_4747334/SaoPaulo/2021-09-07	EPI_ISL_4747334
hCoV-19/Brazil/SP-IB_131589/2021/EPI_ISL_4747335/SaoPaulo/2021-09-07	EPI_ISL_4747335
hCoV-19/Brazil/SP-IB_131588/2021/EPI_ISL_4747336/SaoPaulo/2021-09-07	EPI_ISL_4747336
hCoV-19/Brazil/SP-IB_131587/2021/EPI_ISL_4747337/SaoPaulo/2021-09-07	EPI_ISL_4747337
hCoV-19/Brazil/SP-IB_131585/2021/EPI_ISL_4747338/SaoPaulo/2021-09-07	EPI_ISL_4747338
hCoV-19/Brazil/SP-IB_131584/2021/EPI_ISL_4747339/SaoPaulo/2021-09-07	EPI_ISL_4747339
hCoV-19/Brazil/SP-IB_131583/2021/EPI_ISL_4747340/SaoPaulo/2021-09-07	EPI_ISL_4747340
hCoV-19/Brazil/SP-IB_131582/2021/EPI_ISL_4747341/SaoPaulo/2021-09-07	EPI_ISL_4747341
hCoV-19/Brazil/SP-IB_131581/2021/EPI_ISL_4747342/SaoPaulo/2021-09-07	EPI_ISL_4747342
hCoV-19/Brazil/SP-IB_131580/2021/EPI_ISL_4747343/SaoPaulo/2021-09-07	EPI_ISL_4747343
hCoV-19/Brazil/SP-IB_131579/2021/EPI_ISL_4747344/SaoPaulo/2021-09-06	EPI_ISL_4747344
hCoV-19/Brazil/SP-IB_131578/2021/EPI_ISL_4747345/SaoPaulo/2021-09-06	EPI_ISL_4747345
hCoV-19/Brazil/SP-IB_131432/2021/EPI_ISL_4747346/SaoPaulo/2021-09-06	EPI_ISL_4747346
hCoV-19/Brazil/SP-IB_131577/2021/EPI_ISL_4747347/SaoPaulo/2021-09-06	EPI_ISL_4747347
hCoV-19/Brazil/SP-IB_131576/2021/EPI_ISL_4747348/SaoPaulo/2021-09-06	EPI_ISL_4747348
hCoV-19/Brazil/SP-IB_131575/2021/EPI_ISL_4747349/SaoPaulo/2021-09-06	EPI_ISL_4747349
hCoV-19/Brazil/SP-IB_131574/2021/EPI_ISL_4747350/SaoPaulo/2021-09-06	EPI_ISL_4747350
hCoV-19/Brazil/SP-IB_131572/2021/EPI_ISL_4747351/SaoPaulo/2021-09-06	EPI_ISL_4747351
hCoV-19/Brazil/SP-IB_131647/2021/EPI_ISL_4747352/SaoPaulo/2021-09-07	EPI_ISL_4747352
hCoV-19/Brazil/SP-IB_131646/2021/EPI_ISL_4747353/SaoPaulo/2021-09-07	EPI_ISL_4747353
hCoV-19/Brazil/SP-IB_131645/2021/EPI_ISL_4747354/SaoPaulo/2021-09-07	EPI_ISL_4747354
hCoV-19/Brazil/SP-IB_131644/2021/EPI_ISL_4747355/SaoPaulo/2021-09-07	EPI_ISL_4747355
hCoV-19/Brazil/SP-IB_131643/2021/EPI_ISL_4747356/SaoPaulo/2021-09-07	EPI_ISL_4747356
hCoV-19/Brazil/SP-IB_131642/2021/EPI_ISL_4747357/SaoPaulo/2021-09-07	EPI_ISL_4747357
hCoV-19/Brazil/SP-IB_131641/2021/EPI_ISL_4747358/SaoPaulo/2021-09-07	EPI_ISL_4747358
hCoV-19/Brazil/SP-IB_131640/2021/EPI_ISL_4747359/SaoPaulo/2021-09-07	EPI_ISL_4747359
hCoV-19/Brazil/SP-IB_131639/2021/EPI_ISL_4747360/SaoPaulo/2021-09-07	EPI_ISL_4747360
hCoV-19/Brazil/SP-IB_131638/2021/EPI_ISL_4747361/SaoPaulo/2021-09-07	EPI_ISL_4747361
hCoV-19/Brazil/SP-IB_131636/2021/EPI_ISL_4747362/SaoPaulo/2021-09-07	EPI_ISL_4747362
hCoV-19/Brazil/SP-IB_131635/2021/EPI_ISL_4747363/SaoPaulo/2021-09-07	EPI_ISL_4747363
hCoV-19/Brazil/SP-IB_131634/2021/EPI_ISL_4747364/SaoPaulo/2021-09-07	EPI_ISL_4747364
hCoV-19/Brazil/SP-IB_131633/2021/EPI_ISL_4747365/SaoPaulo/2021-09-07	EPI_ISL_4747365
hCoV-19/Brazil/SP-IB_131632/2021/EPI_ISL_4747366/SaoPaulo/2021-09-07	EPI_ISL_4747366
hCoV-19/Brazil/SP-IB_131631/2021/EPI_ISL_4747367/SaoPaulo/2021-09-07	EPI_ISL_4747367
hCoV-19/Brazil/SP-IB_131630/2021/EPI_ISL_4747368/SaoPaulo/2021-09-08	EPI_ISL_4747368
hCoV-19/Brazil/SP-IB_131389/2021/EPI_ISL_4747369/SaoPaulo/2021-09-06	EPI_ISL_4747369
hCoV-19/Brazil/SP-IB_131388/2021/EPI_ISL_4747370/SaoPaulo/2021-09-06	EPI_ISL_4747370
hCoV-19/Brazil/SP-IB_131387/2021/EPI_ISL_4747371/SaoPaulo/2021-09-06	EPI_ISL_4747371
hCoV-19/Brazil/SP-IB_131794/2021/EPI_ISL_4747372/SaoPaulo/2021-09-06	EPI_ISL_4747372
hCoV-19/Brazil/SP-IB_131793/2021/EPI_ISL_4747373/SaoPaulo/2021-09-04	EPI_ISL_4747373
hCoV-19/Brazil/SP-IB_131792/2021/EPI_ISL_4747374/SaoPaulo/2021-09-04	EPI_ISL_4747374
hCoV-19/Brazil/SP-IB_132308/2021/EPI_ISL_4747375/SaoPaulo/2021-09-04	EPI_ISL_4747375
hCoV-19/Brazil/SP-IB_132307/2021/EPI_ISL_4747376/SaoPaulo/2021-09-06	EPI_ISL_4747376
hCoV-19/Brazil/SP-IB_132306/2021/EPI_ISL_4747377/SaoPaulo/2021-09-07	EPI_ISL_4747377
hCoV-19/Brazil/SP-IB_132305/2021/EPI_ISL_4747378/SaoPaulo/2021-09-06	EPI_ISL_4747378
hCoV-19/Brazil/SP-IB_132304/2021/EPI_ISL_4747379/SaoPaulo/2021-09-03	EPI_ISL_4747379
hCoV-19/Brazil/SP-IB_132303/2021/EPI_ISL_4747380/SaoPaulo/2021-09-04	EPI_ISL_4747380
hCoV-19/Brazil/SP-IB_132302/2021/EPI_ISL_4747381/SaoPaulo/2021-09-06	EPI_ISL_4747381
hCoV-19/Brazil/SP-IB_132313/2021/EPI_ISL_4747382/SaoPaulo/2021-09-03	EPI_ISL_4747382
hCoV-19/Brazil/SP-IB_131521/2021/EPI_ISL_4747383/SaoPaulo/2021-09-07	EPI_ISL_4747383
hCoV-19/Brazil/SP-IB_131508/2021/EPI_ISL_4747384/SaoPaulo/2021-09-07	EPI_ISL_4747384
hCoV-19/Brazil/SP-IB_131478/2021/EPI_ISL_4747385/SaoPaulo/2021-09-07	EPI_ISL_4747385
hCoV-19/Brazil/SP-IB_131546/2021/EPI_ISL_4747386/SaoPaulo/2021-09-07	EPI_ISL_4747386
hCoV-19/Brazil/SP-IB_131530/2021/EPI_ISL_4747387/SaoPaulo/2021-09-08	EPI_ISL_4747387
hCoV-19/Brazil/SP-IB_131522/2021/EPI_ISL_4747388/SaoPaulo/2021-09-08	EPI_ISL_4747388
hCoV-19/Brazil/SP-IB_131519/2021/EPI_ISL_4747389/SaoPaulo/2021-09-06	EPI_ISL_4747389
hCoV-19/Brazil/SP-IB_131518/2021/EPI_ISL_4747390/SaoPaulo/2021-09-06	EPI_ISL_4747390
hCoV-19/Brazil/SP-IB_131516/2021/EPI_ISL_4747391/SaoPaulo/2021-09-06	EPI_ISL_4747391
hCoV-19/Brazil/SP-IB_131512/2021/EPI_ISL_4747392/SaoPaulo/2021-09-06	EPI_ISL_4747392
hCoV-19/Brazil/SP-IB_131509/2021/EPI_ISL_4747393/SaoPaulo/2021-09-07	EPI_ISL_4747393
hCoV-19/Brazil/SP-IB_131507/2021/EPI_ISL_4747394/SaoPaulo/2021-09-07	EPI_ISL_4747394
hCoV-19/Brazil/SP-IB_131506/2021/EPI_ISL_4747395/SaoPaulo/2021-09-07	EPI_ISL_4747395
hCoV-19/Brazil/SP-IB_131505/2021/EPI_ISL_4747396/SaoPaulo/2021-09-07	EPI_ISL_4747396
hCoV-19/Brazil/SP-IB_131501/2021/EPI_ISL_4747397/SaoPaulo/2021-09-08	EPI_ISL_4747397
hCoV-19/Brazil/SP-IB_131500/2021/EPI_ISL_4747398/SaoPaulo/2021-09-08	EPI_ISL_4747398
hCoV-19/Brazil/SP-IB_131497/2021/EPI_ISL_4747399/SaoPaulo/2021-09-08	EPI_ISL_4747399
hCoV-19/Brazil/SP-IB_131496/2021/EPI_ISL_4747400/SaoPaulo/2021-09-08	EPI_ISL_4747400
hCoV-19/Brazil/SP-IB_131401/2021/EPI_ISL_4747401/SaoPaulo/2021-09-06	EPI_ISL_4747401
hCoV-19/Brazil/SP-IB_131397/2021/EPI_ISL_4747402/SaoPaulo/2021-09-07	EPI_ISL_4747402
hCoV-19/Brazil/SP-IB_131490/2021/EPI_ISL_4747403/SaoPaulo/2021-09-07	EPI_ISL_4747403
hCoV-19/Brazil/SP-IB_131486/2021/EPI_ISL_4747404/SaoPaulo/2021-09-08	EPI_ISL_4747404
hCoV-19/Brazil/SP-IB_131483/2021/EPI_ISL_4747405/SaoPaulo/2021-09-07	EPI_ISL_4747405
hCoV-19/Brazil/SP-IB_131479/2021/EPI_ISL_4747406/SaoPaulo/2021-09-08	EPI_ISL_4747406
hCoV-19/Brazil/SP-IB_131396/2021/EPI_ISL_4747407/SaoPaulo/2021-09-07	EPI_ISL_4747407
hCoV-19/Brazil/SP-IB_131430/2021/EPI_ISL_4747408/SaoPaulo/2021-09-06	EPI_ISL_4747408
hCoV-19/Brazil/SP-IB_131571/2021/EPI_ISL_4747409/SaoPaulo/2021-09-06	EPI_ISL_4747409
hCoV-19/Brazil/SP-IB_131567/2021/EPI_ISL_4747410/SaoPaulo/2021-09-07	EPI_ISL_4747410
hCoV-19/Brazil/SP-IB_131426/2021/EPI_ISL_4747411/SaoPaulo/2021-09-07	EPI_ISL_4747411
hCoV-19/Brazil/SP-IB_131565/2021/EPI_ISL_4747412/SaoPaulo/2021-09-07	EPI_ISL_4747412
hCoV-19/Brazil/SP-IB_131564/2021/EPI_ISL_4747413/SaoPaulo/2021-09-07	EPI_ISL_4747413
hCoV-19/Brazil/SP-IB_131563/2021/EPI_ISL_4747414/SaoPaulo/2021-09-08	EPI_ISL_4747414
hCoV-19/Brazil/SP-IB_131562/2021/EPI_ISL_4747415/SaoPaulo/2021-09-08	EPI_ISL_4747415
hCoV-19/Brazil/SP-IB_131561/2021/EPI_ISL_4747416/SaoPaulo/2021-09-08	EPI_ISL_4747416
hCoV-19/Brazil/SP-IB_131560/2021/EPI_ISL_4747417/SaoPaulo/2021-09-08	EPI_ISL_4747417
hCoV-19/Brazil/SP-IB_131559/2021/EPI_ISL_4747421/SaoPaulo/2021-09-08	EPI_ISL_4747421
hCoV-19/Brazil/SP-IB_131554/2021/EPI_ISL_4747422/SaoPaulo/2021-09-08	EPI_ISL_4747422
hCoV-19/Brazil/SP-IB_131553/2021/EPI_ISL_4747423/SaoPaulo/2021-09-08	EPI_ISL_4747423
hCoV-19/Brazil/SP-IB_131551/2021/EPI_ISL_4747424/SaoPaulo/2021-09-08	EPI_ISL_4747424
hCoV-19/Brazil/SP-IB_131548/2021/EPI_ISL_4747425/SaoPaulo/2021-09-08	EPI_ISL_4747425
hCoV-19/Brazil/SP-IB_131422/2021/EPI_ISL_4747426/SaoPaulo/2021-09-08	EPI_ISL_4747426
hCoV-19/Brazil/SP-IB_131544/2021/EPI_ISL_4747427/SaoPaulo/2021-09-08	EPI_ISL_4747427
hCoV-19/Brazil/SP-IB_131541/2021/EPI_ISL_4747428/SaoPaulo/2021-09-08	EPI_ISL_4747428
hCoV-19/Brazil/SP-IB_131421/2021/EPI_ISL_4747429/SaoPaulo/2021-09-06	EPI_ISL_4747429
hCoV-19/Brazil/SP-IB_131538/2021/EPI_ISL_4747430/SaoPaulo/2021-09-06	EPI_ISL_4747430
hCoV-19/Brazil/SP-IB_131537/2021/EPI_ISL_4747431/SaoPaulo/2021-09-06	EPI_ISL_4747431
hCoV-19/Brazil/SP-IB_131536/2021/EPI_ISL_4747432/SaoPaulo/2021-09-06	EPI_ISL_4747432
hCoV-19/Brazil/SP-IB_131532/2021/EPI_ISL_4747433/SaoPaulo/2021-09-06	EPI_ISL_4747433
hCoV-19/Brazil/SP-IB_131526/2021/EPI_ISL_4747434/SaoPaulo/2021-09-07	EPI_ISL_4747434
hCoV-19/Brazil/SP-IB_131525/2021/EPI_ISL_4747435/SaoPaulo/2021-09-07	EPI_ISL_4747435
hCoV-19/Brazil/SP-IB_131474/2021/EPI_ISL_4747436/SaoPaulo/2021-09-05	EPI_ISL_4747436
hCoV-19/Brazil/SP-IB_131473/2021/EPI_ISL_4747437/SaoPaulo/2021-09-04	EPI_ISL_4747437
hCoV-19/Brazil/SP-IB_131463/2021/EPI_ISL_4747438/SaoPaulo/2021-09-08	EPI_ISL_4747438
hCoV-19/Brazil/SP-IB_131461/2021/EPI_ISL_4747439/SaoPaulo/2021-09-08	EPI_ISL_4747439
hCoV-19/Brazil/SP-IB_131460/2021/EPI_ISL_4747440/SaoPaulo/2021-09-08	EPI_ISL_4747440
hCoV-19/Brazil/SP-IB_131459/2021/EPI_ISL_4747441/SaoPaulo/2021-09-06	EPI_ISL_4747441
hCoV-19/Brazil/SP-IB_131470/2021/EPI_ISL_4747442/SaoPaulo/2021-09-08	EPI_ISL_4747442
hCoV-19/Brazil/SP-IB_131469/2021/EPI_ISL_4747443/SaoPaulo/2021-09-07	EPI_ISL_4747443
hCoV-19/Brazil/SP-IB_131468/2021/EPI_ISL_4747444/SaoPaulo/2021-09-06	EPI_ISL_4747444
hCoV-19/Brazil/SP-IB_131467/2021/EPI_ISL_4747445/SaoPaulo/2021-09-08	EPI_ISL_4747445
hCoV-19/Brazil/SP-IB_131466/2021/EPI_ISL_4747446/SaoPaulo/2021-08-07	EPI_ISL_4747446
hCoV-19/Brazil/SP-IB_131464/2021/EPI_ISL_4747447/SaoPaulo/2021-09-08	EPI_ISL_4747447
hCoV-19/Brazil/SP-IB_131869/2021/EPI_ISL_4747448/SaoPaulo/2021-09-07	EPI_ISL_4747448
hCoV-19/Brazil/SP-IB_131868/2021/EPI_ISL_4747449/SaoPaulo/2021-09-06	EPI_ISL_4747449
hCoV-19/Brazil/SP-IB_131867/2021/EPI_ISL_4747450/SaoPaulo/2021-09-04	EPI_ISL_4747450
hCoV-19/Brazil/SP-IB_131866/2021/EPI_ISL_4747451/SaoPaulo/2021-09-06	EPI_ISL_4747451
hCoV-19/Brazil/SP-IB_131865/2021/EPI_ISL_4747452/SaoPaulo/2021-09-05	EPI_ISL_4747452
hCoV-19/Brazil/SP-IB_131863/2021/EPI_ISL_4747453/SaoPaulo/2021-09-05	EPI_ISL_4747453
hCoV-19/Brazil/SP-IB_131862/2021/EPI_ISL_4747454/SaoPaulo/2021-09-06	EPI_ISL_4747454
hCoV-19/Brazil/SP-IB_131855/2021/EPI_ISL_4747455/SaoPaulo/2021-09-03	EPI_ISL_4747455
hCoV-19/Brazil/SP-IB_131854/2021/EPI_ISL_4747456/SaoPaulo/2021-09-06	EPI_ISL_4747456
hCoV-19/Brazil/SP-IB_131853/2021/EPI_ISL_4747457/SaoPaulo/2021-09-06	EPI_ISL_4747457
hCoV-19/Brazil/SP-IB_131850/2021/EPI_ISL_4747458/SaoPaulo/2021-09-06	EPI_ISL_4747458
hCoV-19/Brazil/SP-IB_131849/2021/EPI_ISL_4747459/SaoPaulo/2021-09-04	EPI_ISL_4747459
hCoV-19/Brazil/SP-IB_131847/2021/EPI_ISL_4747460/SaoPaulo/2021-09-06	EPI_ISL_4747460
hCoV-19/Brazil/SP-IB_131837/2021/EPI_ISL_4747461/SaoPaulo/2021-09-05	EPI_ISL_4747461
hCoV-19/Brazil/SP-IB_131836/2021/EPI_ISL_4747462/SaoPaulo/2021-09-06	EPI_ISL_4747462
hCoV-19/Brazil/SP-IB_131835/2021/EPI_ISL_4747463/SaoPaulo/2021-09-04	EPI_ISL_4747463
hCoV-19/Brazil/SP-IB_131834/2021/EPI_ISL_4747464/SaoPaulo/2021-09-07	EPI_ISL_4747464
hCoV-19/Brazil/SP-IB_131832/2021/EPI_ISL_4747465/SaoPaulo/2021-09-07	EPI_ISL_4747465
hCoV-19/Brazil/SP-IB_131828/2021/EPI_ISL_4747466/SaoPaulo/2021-09-06	EPI_ISL_4747466
hCoV-19/Brazil/SP-IB_131826/2021/EPI_ISL_4747467/SaoPaulo/2021-09-07	EPI_ISL_4747467
hCoV-19/Brazil/SP-IB_131825/2021/EPI_ISL_4747468/SaoPaulo/2021-09-04	EPI_ISL_4747468
hCoV-19/Brazil/SP-IB_131824/2021/EPI_ISL_4747469/SaoPaulo/2021-09-04	EPI_ISL_4747469
hCoV-19/Brazil/SP-IB_131823/2021/EPI_ISL_4747470/SaoPaulo/2021-09-04	EPI_ISL_4747470
hCoV-19/Brazil/SP-IB_131822/2021/EPI_ISL_4747471/SaoPaulo/2021-09-03	EPI_ISL_4747471
hCoV-19/Brazil/SP-IB_131821/2021/EPI_ISL_4747472/SaoPaulo/2021-09-06	EPI_ISL_4747472
hCoV-19/Brazil/SP-IB_131819/2021/EPI_ISL_4747473/SaoPaulo/2021-09-04	EPI_ISL_4747473
hCoV-19/Brazil/SP-IB_131818/2021/EPI_ISL_4747474/SaoPaulo/2021-09-04	EPI_ISL_4747474
hCoV-19/Brazil/SP-IB_132048/2021/EPI_ISL_4747475/SaoPaulo/2021-09-04	EPI_ISL_4747475
hCoV-19/Brazil/SP-IB_132314/2021/EPI_ISL_4747476/SaoPaulo/2021-09-04	EPI_ISL_4747476
hCoV-19/Brazil/SP-IB_131667/2021/EPI_ISL_4747477/SaoPaulo/2021-09-07	EPI_ISL_4747477
hCoV-19/Brazil/SP-IB_131668/2021/EPI_ISL_4747478/SaoPaulo/2021-09-08	EPI_ISL_4747478
hCoV-19/Brazil/SP-IB_131710/2021/EPI_ISL_4747479/SaoPaulo/2021-09-07	EPI_ISL_4747479
hCoV-19/Brazil/SP-IB_131724/2021/EPI_ISL_4747480/SaoPaulo/2021-09-07	EPI_ISL_4747480
hCoV-19/Brazil/SP-IB_131723/2021/EPI_ISL_4747481/SaoPaulo/2021-09-07	EPI_ISL_4747481
hCoV-19/Brazil/SP-IB_131722/2021/EPI_ISL_4747482/SaoPaulo/2021-09-08	EPI_ISL_4747482
hCoV-19/Brazil/SP-IB_131721/2021/EPI_ISL_4747483/SaoPaulo/2021-09-08	EPI_ISL_4747483
hCoV-19/Brazil/SP-IB_131720/2021/EPI_ISL_4747484/SaoPaulo/2021-09-08	EPI_ISL_4747484
hCoV-19/Brazil/SP-IB_131719/2021/EPI_ISL_4747485/SaoPaulo/2021-09-08	EPI_ISL_4747485
hCoV-19/Brazil/SP-IB_131718/2021/EPI_ISL_4747486/SaoPaulo/2021-09-06	EPI_ISL_4747486
hCoV-19/Brazil/SP-IB_131717/2021/EPI_ISL_4747487/SaoPaulo/2021-09-07	EPI_ISL_4747487
hCoV-19/Brazil/SP-IB_131716/2021/EPI_ISL_4747488/SaoPaulo/2021-09-07	EPI_ISL_4747488
hCoV-19/Brazil/SP-IB_131715/2021/EPI_ISL_4747489/SaoPaulo/2021-09-07	EPI_ISL_4747489
hCoV-19/Brazil/SP-IB_131714/2021/EPI_ISL_4747490/SaoPaulo/2021-09-06	EPI_ISL_4747490
hCoV-19/Brazil/SP-IB_131713/2021/EPI_ISL_4747491/SaoPaulo/2021-09-06	EPI_ISL_4747491
hCoV-19/Brazil/SP-IB_131712/2021/EPI_ISL_4747492/SaoPaulo/2021-09-06	EPI_ISL_4747492
hCoV-19/Brazil/SP-IB_131711/2021/EPI_ISL_4747493/SaoPaulo/2021-09-06	EPI_ISL_4747493
hCoV-19/Brazil/SP-IB_131728/2021/EPI_ISL_4747494/SaoPaulo/2021-09-07	EPI_ISL_4747494
hCoV-19/Brazil/SP-IB_131727/2021/EPI_ISL_4747495/SaoPaulo/2021-09-07	EPI_ISL_4747495
hCoV-19/Brazil/SP-IB_131726/2021/EPI_ISL_4747496/SaoPaulo/2021-09-07	EPI_ISL_4747496
hCoV-19/Brazil/SP-IB_131691/2021/EPI_ISL_4747497/SaoPaulo/2021-09-07	EPI_ISL_4747497
hCoV-19/Brazil/SP-IB_131690/2021/EPI_ISL_4747498/SaoPaulo/2021-09-07	EPI_ISL_4747498
hCoV-19/Brazil/SP-IB_131682/2021/EPI_ISL_4747499/SaoPaulo/2021-09-07	EPI_ISL_4747499
hCoV-19/Brazil/SP-IB_131699/2021/EPI_ISL_4747500/SaoPaulo/2021-09-07	EPI_ISL_4747500
hCoV-19/Brazil/SP-IB_131692/2021/EPI_ISL_4747501/SaoPaulo/2021-09-07	EPI_ISL_4747501
hCoV-19/Brazil/SP-IB_131689/2021/EPI_ISL_4747502/SaoPaulo/2021-09-06	EPI_ISL_4747502
hCoV-19/Brazil/SP-IB_131688/2021/EPI_ISL_4747503/SaoPaulo/2021-09-06	EPI_ISL_4747503
hCoV-19/Brazil/SP-IB_131683/2021/EPI_ISL_4747504/SaoPaulo/2021-09-08	EPI_ISL_4747504
hCoV-19/Brazil/SP-IB_131709/2021/EPI_ISL_4747505/SaoPaulo/2021-09-07	EPI_ISL_4747505
hCoV-19/Brazil/SP-IB_131702/2021/EPI_ISL_4747506/SaoPaulo/2021-09-08	EPI_ISL_4747506
hCoV-19/Brazil/SP-IB_131701/2021/EPI_ISL_4747507/SaoPaulo/2021-09-08	EPI_ISL_4747507
hCoV-19/Brazil/SP-IB_131700/2021/EPI_ISL_4747508/SaoPaulo/2021-09-08	EPI_ISL_4747508
hCoV-19/Brazil/SP-IB_131675/2021/EPI_ISL_4747509/SaoPaulo/2021-09-05	EPI_ISL_4747509
hCoV-19/Brazil/SP-IB_131679/2021/EPI_ISL_4747510/SaoPaulo/2021-09-05	EPI_ISL_4747510
hCoV-19/Brazil/SP-IB_131678/2021/EPI_ISL_4747511/SaoPaulo/2021-09-06	EPI_ISL_4747511
hCoV-19/Brazil/SP-IB_131677/2021/EPI_ISL_4747512/SaoPaulo/2021-09-06	EPI_ISL_4747512
hCoV-19/Brazil/SP-IB_131671/2021/EPI_ISL_4747513/SaoPaulo/2021-09-06	EPI_ISL_4747513
hCoV-19/Brazil/SP-IB_131674/2021/EPI_ISL_4747514/SaoPaulo/2021-09-06	EPI_ISL_4747514
hCoV-19/Brazil/SP-IB_131673/2021/EPI_ISL_4747515/SaoPaulo/2021-09-07	EPI_ISL_4747515
hCoV-19/Brazil/SP-IB_131672/2021/EPI_ISL_4747516/SaoPaulo/2021-09-07	EPI_ISL_4747516
hCoV-19/Brazil/SP-IB_132068/2021/EPI_ISL_4747517/SaoPaulo/2021-09-06	EPI_ISL_4747517
hCoV-19/Brazil/SP-IB_132065/2021/EPI_ISL_4747518/SaoPaulo/2021-09-06	EPI_ISL_4747518
hCoV-19/Brazil/SP-IB_132063/2021/EPI_ISL_4747519/SaoPaulo/2021-09-04	EPI_ISL_4747519
hCoV-19/Brazil/SP-IB_132062/2021/EPI_ISL_4747520/SaoPaulo/2021-09-07	EPI_ISL_4747520
hCoV-19/Brazil/SP-IB_132061/2021/EPI_ISL_4747521/SaoPaulo/2021-09-07	EPI_ISL_4747521
hCoV-19/Brazil/SP-IB_132060/2021/EPI_ISL_4747522/SaoPaulo/2021-09-06	EPI_ISL_4747522
hCoV-19/Brazil/SP-IB_132059/2021/EPI_ISL_4747523/SaoPaulo/2021-09-06	EPI_ISL_4747523
hCoV-19/Brazil/SP-IB_132058/2021/EPI_ISL_4747524/SaoPaulo/2021-09-06	EPI_ISL_4747524
hCoV-19/Brazil/SP-IB_132057/2021/EPI_ISL_4747525/SaoPaulo/2021-09-06	EPI_ISL_4747525
hCoV-19/Brazil/SP-IB_132056/2021/EPI_ISL_4747526/SaoPaulo/2021-09-04	EPI_ISL_4747526
hCoV-19/Brazil/SP-IB_132477/2021/EPI_ISL_4747527/SaoPaulo/2021-09-06	EPI_ISL_4747527
hCoV-19/Brazil/SP-IB_132476/2021/EPI_ISL_4747528/SaoPaulo/2021-09-06	EPI_ISL_4747528
hCoV-19/Brazil/SP-IB_132475/2021/EPI_ISL_4747530/SaoPaulo/2021-09-04	EPI_ISL_4747530
hCoV-19/Brazil/SP-IB_132474/2021/EPI_ISL_4747531/SaoPaulo/2021-09-06	EPI_ISL_4747531
hCoV-19/Brazil/SP-IB_132473/2021/EPI_ISL_4747532/SaoPaulo/2021-09-06	EPI_ISL_4747532
hCoV-19/Brazil/SP-IB_132471/2021/EPI_ISL_4747533/SaoPaulo/2021-09-04	EPI_ISL_4747533
hCoV-19/Brazil/SP-IB_132470/2021/EPI_ISL_4747534/SaoPaulo/2021-09-03	EPI_ISL_4747534
hCoV-19/Brazil/SP-IB_132469/2021/EPI_ISL_4747535/SaoPaulo/2021-09-03	EPI_ISL_4747535
hCoV-19/Brazil/SP-IB_132468/2021/EPI_ISL_4747536/SaoPaulo/2021-09-04	EPI_ISL_4747536
hCoV-19/Brazil/SP-IB_132467/2021/EPI_ISL_4747537/SaoPaulo/2021-09-06	EPI_ISL_4747537
hCoV-19/Brazil/SP-IB_132466/2021/EPI_ISL_4747538/SaoPaulo/2021-09-04	EPI_ISL_4747538
hCoV-19/Brazil/SP-IB_132464/2021/EPI_ISL_4747539/SaoPaulo/2021-09-06	EPI_ISL_4747539
hCoV-19/Brazil/SP-IB_132463/2021/EPI_ISL_4747540/SaoPaulo/2021-09-04	EPI_ISL_4747540
hCoV-19/Brazil/SP-IB_132462/2021/EPI_ISL_4747541/SaoPaulo/2021-09-06	EPI_ISL_4747541
hCoV-19/Brazil/SP-IB_132461/2021/EPI_ISL_4747542/SaoPaulo/2021-09-06	EPI_ISL_4747542
hCoV-19/Brazil/SP-IB_132460/2021/EPI_ISL_4747543/SaoPaulo/2021-09-06	EPI_ISL_4747543
hCoV-19/Brazil/SP-IB_132459/2021/EPI_ISL_4747544/SaoPaulo/2021-09-06	EPI_ISL_4747544
hCoV-19/Brazil/SP-IB_132458/2021/EPI_ISL_4747545/SaoPaulo/2021-09-03	EPI_ISL_4747545
hCoV-19/Brazil/SP-IB_132457/2021/EPI_ISL_4747546/SaoPaulo/2021-09-06	EPI_ISL_4747546
hCoV-19/Brazil/SP-IB_132456/2021/EPI_ISL_4747547/SaoPaulo/2021-09-06	EPI_ISL_4747547
hCoV-19/Brazil/SP-IB_132455/2021/EPI_ISL_4747548/SaoPaulo/2021-09-05	EPI_ISL_4747548
hCoV-19/Brazil/SP-IB_132454/2021/EPI_ISL_4747549/SaoPaulo/2021-09-07	EPI_ISL_4747549
hCoV-19/Brazil/SP-IB_132453/2021/EPI_ISL_4747550/SaoPaulo/2021-09-06	EPI_ISL_4747550
hCoV-19/Brazil/SP-IB_132452/2021/EPI_ISL_4747551/SaoPaulo/2021-09-07	EPI_ISL_4747551
hCoV-19/Brazil/SP-IB_132451/2021/EPI_ISL_4747552/SaoPaulo/2021-09-06	EPI_ISL_4747552
hCoV-19/Brazil/SP-IB_132450/2021/EPI_ISL_4747553/SaoPaulo/2021-09-06	EPI_ISL_4747553
hCoV-19/Brazil/SP-IB_132449/2021/EPI_ISL_4747554/SaoPaulo/2021-09-06	EPI_ISL_4747554
hCoV-19/Brazil/SP-IB_132448/2021/EPI_ISL_4747555/SaoPaulo/2021-09-06	EPI_ISL_4747555
hCoV-19/Brazil/SP-IB_132447/2021/EPI_ISL_4747556/SaoPaulo/2021-09-06	EPI_ISL_4747556
hCoV-19/Brazil/SP-IB_132446/2021/EPI_ISL_4747557/SaoPaulo/2021-09-07	EPI_ISL_4747557
hCoV-19/Brazil/SP-IB_132444/2021/EPI_ISL_4747558/SaoPaulo/2021-09-06	EPI_ISL_4747558
hCoV-19/Brazil/SP-IB_132443/2021/EPI_ISL_4747559/SaoPaulo/2021-09-07	EPI_ISL_4747559
hCoV-19/Brazil/SP-IB_132441/2021/EPI_ISL_4747560/SaoPaulo/2021-09-06	EPI_ISL_4747560
hCoV-19/Brazil/SP-IB_132440/2021/EPI_ISL_4747561/SaoPaulo/2021-09-06	EPI_ISL_4747561
hCoV-19/Brazil/SP-IB_132439/2021/EPI_ISL_4747562/SaoPaulo/2021-09-07	EPI_ISL_4747562
hCoV-19/Brazil/SP-IB_132438/2021/EPI_ISL_4747563/SaoPaulo/2021-09-05	EPI_ISL_4747563
hCoV-19/Brazil/SP-IB_132437/2021/EPI_ISL_4747564/SaoPaulo/2021-09-06	EPI_ISL_4747564
hCoV-19/Brazil/SP-IB_132436/2021/EPI_ISL_4747565/SaoPaulo/2021-09-06	EPI_ISL_4747565
hCoV-19/Brazil/SP-IB_132435/2021/EPI_ISL_4747566/SaoPaulo/2021-09-05	EPI_ISL_4747566
hCoV-19/Brazil/SP-IB_132433/2021/EPI_ISL_4747567/SaoPaulo/2021-09-06	EPI_ISL_4747567
hCoV-19/Brazil/SP-IB_132431/2021/EPI_ISL_4747568/SaoPaulo/2021-09-06	EPI_ISL_4747568
hCoV-19/Brazil/SP-IB_132430/2021/EPI_ISL_4747569/SaoPaulo/2021-09-07	EPI_ISL_4747569
hCoV-19/Brazil/SP-IB_132429/2021/EPI_ISL_4747570/SaoPaulo/2021-09-06	EPI_ISL_4747570
hCoV-19/Brazil/SP-IB_132428/2021/EPI_ISL_4747571/SaoPaulo/2021-09-06	EPI_ISL_4747571
hCoV-19/Brazil/SP-IB_132427/2021/EPI_ISL_4747572/SaoPaulo/2021-09-05	EPI_ISL_4747572
hCoV-19/Brazil/SP-IB_132426/2021/EPI_ISL_4747573/SaoPaulo/2021-09-06	EPI_ISL_4747573
hCoV-19/Brazil/SP-IB_132425/2021/EPI_ISL_4747574/SaoPaulo/2021-09-03	EPI_ISL_4747574
hCoV-19/Brazil/SP-IB_132424/2021/EPI_ISL_4747575/SaoPaulo/2021-09-07	EPI_ISL_4747575
hCoV-19/Brazil/SP-IB_132423/2021/EPI_ISL_4747576/SaoPaulo/2021-09-04	EPI_ISL_4747576
hCoV-19/Brazil/SP-IB_132422/2021/EPI_ISL_4747577/SaoPaulo/2021-09-04	EPI_ISL_4747577
hCoV-19/Brazil/SP-IB_132421/2021/EPI_ISL_4747578/SaoPaulo/2021-09-05	EPI_ISL_4747578
hCoV-19/Brazil/SP-IB_132420/2021/EPI_ISL_4747579/SaoPaulo/2021-09-04	EPI_ISL_4747579
hCoV-19/Brazil/SP-IB_132418/2021/EPI_ISL_4747580/SaoPaulo/2021-09-04	EPI_ISL_4747580
hCoV-19/Brazil/SP-IB_132417/2021/EPI_ISL_4747581/SaoPaulo/2021-09-04	EPI_ISL_4747581
hCoV-19/Brazil/SP-IB_132415/2021/EPI_ISL_4747582/SaoPaulo/2021-09-04	EPI_ISL_4747582
hCoV-19/Brazil/SP-IB_132414/2021/EPI_ISL_4747583/SaoPaulo/2021-09-04	EPI_ISL_4747583
hCoV-19/Brazil/SP-IB_132413/2021/EPI_ISL_4747584/SaoPaulo/2021-09-03	EPI_ISL_4747584
hCoV-19/Brazil/SP-IB_132412/2021/EPI_ISL_4747585/SaoPaulo/2021-09-04	EPI_ISL_4747585
hCoV-19/Brazil/SP-IB_132411/2021/EPI_ISL_4747586/SaoPaulo/2021-09-06	EPI_ISL_4747586
hCoV-19/Brazil/SP-IB_132410/2021/EPI_ISL_4747587/SaoPaulo/2021-09-02	EPI_ISL_4747587
hCoV-19/Brazil/SP-IB_132409/2021/EPI_ISL_4747588/SaoPaulo/2021-09-07	EPI_ISL_4747588
hCoV-19/Brazil/SP-IB_132408/2021/EPI_ISL_4747589/SaoPaulo/2021-09-03	EPI_ISL_4747589
hCoV-19/Brazil/SP-IB_132407/2021/EPI_ISL_4747590/SaoPaulo/2021-09-05	EPI_ISL_4747590
hCoV-19/Brazil/SP-IB_132406/2021/EPI_ISL_4747591/SaoPaulo/2021-09-03	EPI_ISL_4747591
hCoV-19/Brazil/SP-IB_132405/2021/EPI_ISL_4747592/SaoPaulo/2021-09-06	EPI_ISL_4747592
hCoV-19/Brazil/SP-IB_132404/2021/EPI_ISL_4747593/SaoPaulo/2021-09-05	EPI_ISL_4747593
hCoV-19/Brazil/SP-IB_132403/2021/EPI_ISL_4747594/SaoPaulo/2021-09-04	EPI_ISL_4747594
hCoV-19/Brazil/SP-IB_132402/2021/EPI_ISL_4747595/SaoPaulo/2021-09-05	EPI_ISL_4747595
hCoV-19/Brazil/SP-IB_132401/2021/EPI_ISL_4747596/SaoPaulo/2021-09-06	EPI_ISL_4747596
hCoV-19/Brazil/SP-IB_132400/2021/EPI_ISL_4747597/SaoPaulo/2021-09-06	EPI_ISL_4747597
hCoV-19/Brazil/SP-IB_132399/2021/EPI_ISL_4747598/SaoPaulo/2021-09-06	EPI_ISL_4747598
hCoV-19/Brazil/SP-IB_132398/2021/EPI_ISL_4747599/SaoPaulo/2021-09-04	EPI_ISL_4747599
hCoV-19/Brazil/SP-IB_132396/2021/EPI_ISL_4747600/SaoPaulo/2021-09-06	EPI_ISL_4747600
hCoV-19/Brazil/SP-IB_132394/2021/EPI_ISL_4747601/SaoPaulo/2021-09-06	EPI_ISL_4747601
hCoV-19/Brazil/SP-IB_132390/2021/EPI_ISL_4747602/SaoPaulo/2021-09-07	EPI_ISL_4747602
hCoV-19/Brazil/SP-IB_132389/2021/EPI_ISL_4747603/SaoPaulo/2021-09-06	EPI_ISL_4747603
hCoV-19/Brazil/SP-IB_132388/2021/EPI_ISL_4747604/SaoPaulo/2021-09-06	EPI_ISL_4747604
hCoV-19/Brazil/SP-IB_132387/2021/EPI_ISL_4747605/SaoPaulo/2021-09-06	EPI_ISL_4747605
hCoV-19/Brazil/SP-IB_132386/2021/EPI_ISL_4747606/SaoPaulo/2021-09-06	EPI_ISL_4747606
hCoV-19/Brazil/SP-IB_132385/2021/EPI_ISL_4747607/SaoPaulo/2021-09-03	EPI_ISL_4747607
hCoV-19/Brazil/SP-IB_132384/2021/EPI_ISL_4747608/SaoPaulo/2021-09-06	EPI_ISL_4747608
hCoV-19/Brazil/SP-IB_132383/2021/EPI_ISL_4747609/SaoPaulo/2021-09-06	EPI_ISL_4747609
hCoV-19/Brazil/SP-IB_132382/2021/EPI_ISL_4747610/SaoPaulo/2021-09-07	EPI_ISL_4747610
hCoV-19/Brazil/SP-IB_132381/2021/EPI_ISL_4747611/SaoPaulo/2021-09-07	EPI_ISL_4747611
hCoV-19/Brazil/SP-IB_132380/2021/EPI_ISL_4747612/SaoPaulo/2021-09-07	EPI_ISL_4747612
hCoV-19/Brazil/SP-IB_132378/2021/EPI_ISL_4747613/SaoPaulo/2021-09-07	EPI_ISL_4747613
hCoV-19/Brazil/SP-IB_132377/2021/EPI_ISL_4747614/SaoPaulo/2021-09-06	EPI_ISL_4747614
hCoV-19/Brazil/SP-IB_132376/2021/EPI_ISL_4747615/SaoPaulo/2021-09-06	EPI_ISL_4747615
hCoV-19/Brazil/SP-IB_132375/2021/EPI_ISL_4747616/SaoPaulo/2021-09-06	EPI_ISL_4747616
hCoV-19/Brazil/SP-IB_132374/2021/EPI_ISL_4747617/SaoPaulo/2021-09-04	EPI_ISL_4747617
hCoV-19/Brazil/SP-IB_132373/2021/EPI_ISL_4747618/SaoPaulo/2021-09-06	EPI_ISL_4747618
hCoV-19/Brazil/SP-IB_132372/2021/EPI_ISL_4747619/SaoPaulo/2021-09-06	EPI_ISL_4747619
hCoV-19/Brazil/SP-IB_132370/2021/EPI_ISL_4747620/SaoPaulo/2021-09-06	EPI_ISL_4747620
hCoV-19/Brazil/SP-IB_132368/2021/EPI_ISL_4747621/SaoPaulo/2021-09-04	EPI_ISL_4747621
hCoV-19/Brazil/SP-IB_132367/2021/EPI_ISL_4747622/SaoPaulo/2021-09-07	EPI_ISL_4747622
hCoV-19/Brazil/SP-IB_132366/2021/EPI_ISL_4747623/SaoPaulo/2021-09-07	EPI_ISL_4747623
hCoV-19/Brazil/SP-IB_132365/2021/EPI_ISL_4747624/SaoPaulo/2021-09-07	EPI_ISL_4747624
hCoV-19/Brazil/SP-IB_132364/2021/EPI_ISL_4747625/SaoPaulo/2021-09-04	EPI_ISL_4747625
hCoV-19/Brazil/SP-IB_132363/2021/EPI_ISL_4747626/SaoPaulo/2021-09-04	EPI_ISL_4747626
hCoV-19/Brazil/SP-IB_132362/2021/EPI_ISL_4747627/SaoPaulo/2021-09-04	EPI_ISL_4747627
hCoV-19/Brazil/SP-IB_132361/2021/EPI_ISL_4747628/SaoPaulo/2021-09-06	EPI_ISL_4747628
hCoV-19/Brazil/SP-IB_132358/2021/EPI_ISL_4747629/SaoPaulo/2021-09-03	EPI_ISL_4747629
hCoV-19/Brazil/SP-IB_132357/2021/EPI_ISL_4747630/SaoPaulo/2021-09-07	EPI_ISL_4747630
hCoV-19/Brazil/SP-IB_132356/2021/EPI_ISL_4747631/SaoPaulo/2021-09-06	EPI_ISL_4747631
hCoV-19/Brazil/SP-IB_132355/2021/EPI_ISL_4747632/SaoPaulo/2021-09-04	EPI_ISL_4747632
hCoV-19/Brazil/SP-IB_132354/2021/EPI_ISL_4747633/SaoPaulo/2021-09-06	EPI_ISL_4747633
hCoV-19/Brazil/SP-IB_132353/2021/EPI_ISL_4747634/SaoPaulo/2021-09-06	EPI_ISL_4747634
hCoV-19/Brazil/SP-IB_132352/2021/EPI_ISL_4747635/SaoPaulo/2021-09-03	EPI_ISL_4747635
hCoV-19/Brazil/SP-IB_132351/2021/EPI_ISL_4747636/SaoPaulo/2021-09-06	EPI_ISL_4747636
hCoV-19/Brazil/SP-IB_132350/2021/EPI_ISL_4747637/SaoPaulo/2021-09-06	EPI_ISL_4747637
hCoV-19/Brazil/SP-IB_132349/2021/EPI_ISL_4747638/SaoPaulo/2021-09-06	EPI_ISL_4747638
hCoV-19/Brazil/SP-IB_132348/2021/EPI_ISL_4747639/SaoPaulo/2021-09-06	EPI_ISL_4747639
hCoV-19/Brazil/SP-IB_132346/2021/EPI_ISL_4747640/SaoPaulo/2021-09-05	EPI_ISL_4747640
hCoV-19/Brazil/SP-IB_132345/2021/EPI_ISL_4747641/SaoPaulo/2021-09-05	EPI_ISL_4747641
hCoV-19/Brazil/SP-IB_132344/2021/EPI_ISL_4747642/SaoPaulo/2021-09-03	EPI_ISL_4747642
hCoV-19/Brazil/SP-IB_132343/2021/EPI_ISL_4747645/SaoPaulo/2021-09-05	EPI_ISL_4747645
hCoV-19/Brazil/SP-IB_132342/2021/EPI_ISL_4747646/SaoPaulo/2021-09-03	EPI_ISL_4747646
hCoV-19/Brazil/SP-IB_132341/2021/EPI_ISL_4747647/SaoPaulo/2021-09-03	EPI_ISL_4747647
hCoV-19/Brazil/SP-IB_132340/2021/EPI_ISL_4747648/SaoPaulo/2021-09-05	EPI_ISL_4747648
hCoV-19/Brazil/SP-IB_132339/2021/EPI_ISL_4747649/SaoPaulo/2021-09-03	EPI_ISL_4747649
hCoV-19/Brazil/SP-IB_132338/2021/EPI_ISL_4747650/SaoPaulo/2021-09-05	EPI_ISL_4747650
hCoV-19/Brazil/SP-IB_132337/2021/EPI_ISL_4747651/SaoPaulo/2021-09-05	EPI_ISL_4747651
hCoV-19/Brazil/SP-IB_132336/2021/EPI_ISL_4747652/SaoPaulo/2021-09-05	EPI_ISL_4747652
hCoV-19/Brazil/SP-IB_132335/2021/EPI_ISL_4747653/SaoPaulo/2021-09-05	EPI_ISL_4747653
hCoV-19/Brazil/SP-IB_132334/2021/EPI_ISL_4747654/SaoPaulo/2021-09-06	EPI_ISL_4747654
hCoV-19/Brazil/SP-IB_132333/2021/EPI_ISL_4747655/SaoPaulo/2021-09-05	EPI_ISL_4747655
hCoV-19/Brazil/SP-IB_132332/2021/EPI_ISL_4747656/SaoPaulo/2021-09-03	EPI_ISL_4747656
hCoV-19/Brazil/SP-IB_132331/2021/EPI_ISL_4747657/SaoPaulo/2021-09-06	EPI_ISL_4747657
hCoV-19/Brazil/SP-IB_132329/2021/EPI_ISL_4747658/SaoPaulo/2021-09-05	EPI_ISL_4747658
hCoV-19/Brazil/SP-IB_132328/2021/EPI_ISL_4747659/SaoPaulo/2021-09-03	EPI_ISL_4747659
hCoV-19/Brazil/SP-IB_132327/2021/EPI_ISL_4747660/SaoPaulo/2021-09-03	EPI_ISL_4747660
hCoV-19/Brazil/SP-IB_132326/2021/EPI_ISL_4747661/SaoPaulo/2021-09-06	EPI_ISL_4747661
hCoV-19/Brazil/SP-IB_132325/2021/EPI_ISL_4747662/SaoPaulo/2021-09-06	EPI_ISL_4747662
hCoV-19/Brazil/SP-IB_132323/2021/EPI_ISL_4747663/SaoPaulo/2021-09-06	EPI_ISL_4747663
hCoV-19/Brazil/SP-IB_132322/2021/EPI_ISL_4747664/SaoPaulo/2021-09-04	EPI_ISL_4747664
hCoV-19/Brazil/SP-IB_132588/2021/EPI_ISL_4747665/SaoPaulo/2021-08-28	EPI_ISL_4747665
hCoV-19/Brazil/SP-IB_131620/2021/EPI_ISL_4747666/SaoPaulo/2021-09-06	EPI_ISL_4747666
hCoV-19/Brazil/SP-IB_131594/2021/EPI_ISL_4747667/SaoPaulo/2021-09-06	EPI_ISL_4747667
hCoV-19/Brazil/SP-IB_131637/2021/EPI_ISL_4747668/SaoPaulo/2021-09-07	EPI_ISL_4747668
hCoV-19/Brazil/SP-IB_132531/2021/EPI_ISL_4747669/SaoPaulo/2021-09-06	EPI_ISL_4747669
hCoV-19/Brazil/MT-IAL-4851/2021/EPI_ISL_4821422/MatoGrosso/2021-07-31	EPI_ISL_4821422
hCoV-19/Brazil/MT-IAL-4852/2021/EPI_ISL_4821423/MatoGrosso/2021-07-31	EPI_ISL_4821423
hCoV-19/Brazil/MT-IAL-4853/2021/EPI_ISL_4821424/MatoGrosso/2021-07-31	EPI_ISL_4821424
hCoV-19/Brazil/MT-IAL-4854/2021/EPI_ISL_4821425/MatoGrosso/2021-07-31	EPI_ISL_4821425
hCoV-19/Brazil/SP-IAL-4892/2021/EPI_ISL_4877319/SaoPaulo/2021-08-05	EPI_ISL_4877319
hCoV-19/Brazil/SP-IAL-4926/2021/EPI_ISL_4877345/SaoPaulo/2021-08-12	EPI_ISL_4877345
hCoV-19/Brazil/SP-IAL-4928/2021/EPI_ISL_4877347/SaoPaulo/2021-08-13	EPI_ISL_4877347
hCoV-19/Brazil/RJ-FIOCRUZ-43959/2021/EPI_ISL_4880233/RiodeJaneiro/2021-08-10	EPI_ISL_4880233
hCoV-19/Brazil/RJ-FIOCRUZ-45544/2021/EPI_ISL_4880234/RiodeJaneiro/2021-08-18	EPI_ISL_4880234
hCoV-19/Brazil/RJ-FIOCRUZ-45548/2021/EPI_ISL_4880235/RiodeJaneiro/2021-08-17	EPI_ISL_4880235
hCoV-19/Brazil/RJ-FIOCRUZ-47020/2021/EPI_ISL_4880236/RiodeJaneiro/2021-08-26	EPI_ISL_4880236
hCoV-19/Brazil/RJ-FIOCRUZ-48195/2021/EPI_ISL_4880237/RiodeJaneiro/2021-08-31	EPI_ISL_4880237
hCoV-19/Brazil/RJ-FIOCRUZ-48928/2021/EPI_ISL_4880238/RiodeJaneiro/2021-09-02	EPI_ISL_4880238
hCoV-19/Brazil/RJ-FIOCRUZ-49836/2021/EPI_ISL_4880239/RiodeJaneiro/2021-09-08	EPI_ISL_4880239
hCoV-19/Brazil/RJ-FIOCRUZ-32960/2021/EPI_ISL_4880240/RiodeJaneiro/2021-07-01	EPI_ISL_4880240
hCoV-19/Brazil/RJ-FIOCRUZ-32962/2021/EPI_ISL_4880241/RiodeJaneiro/2021-07-01	EPI_ISL_4880241
hCoV-19/Brazil/RJ-FIOCRUZ-33690/2021/EPI_ISL_4880242/RiodeJaneiro/2021-07-05	EPI_ISL_4880242
hCoV-19/Brazil/RJ-FIOCRUZ-38169/2021/EPI_ISL_4880243/RiodeJaneiro/2021-07-15	EPI_ISL_4880243
hCoV-19/Brazil/RJ-FIOCRUZ-39041/2021/EPI_ISL_4880244/RiodeJaneiro/2021-07-20	EPI_ISL_4880244
hCoV-19/Brazil/RJ-FIOCRUZ-39492/2021/EPI_ISL_4880245/RiodeJaneiro/2021-07-22	EPI_ISL_4880245
hCoV-19/Brazil/RJ-FIOCRUZ-41212/2021/EPI_ISL_4880246/RiodeJaneiro/2021-07-30	EPI_ISL_4880246
hCoV-19/Brazil/RJ-FIOCRUZ-42241/2021/EPI_ISL_4880247/RiodeJaneiro/2021-08-03	EPI_ISL_4880247
hCoV-19/Brazil/RJ-FIOCRUZ-42258/2021/EPI_ISL_4880248/RiodeJaneiro/2021-08-03	EPI_ISL_4880248
hCoV-19/Brazil/RJ-FIOCRUZ-42718/2021/EPI_ISL_4880249/RiodeJaneiro/2021-08-05	EPI_ISL_4880249
hCoV-19/Brazil/RJ-FIOCRUZ-45536/2021/EPI_ISL_4880250/RiodeJaneiro/2021-08-18	EPI_ISL_4880250
hCoV-19/Brazil/RJ-FIOCRUZ-45553/2021/EPI_ISL_4880251/RiodeJaneiro/2021-08-18	EPI_ISL_4880251
hCoV-19/Brazil/RJ-FIOCRUZ-45955/2021/EPI_ISL_4880252/RiodeJaneiro/2021-08-20	EPI_ISL_4880252
hCoV-19/Brazil/RJ-FIOCRUZ-45964/2021/EPI_ISL_4880253/RiodeJaneiro/2021-08-20	EPI_ISL_4880253
hCoV-19/Brazil/RJ-FIOCRUZ-45966/2021/EPI_ISL_4880254/RiodeJaneiro/2021-08-20	EPI_ISL_4880254
hCoV-19/Brazil/RJ-FIOCRUZ-45990/2021/EPI_ISL_4880255/RiodeJaneiro/2021-08-20	EPI_ISL_4880255
hCoV-19/Brazil/RJ-FIOCRUZ-47616/2021/EPI_ISL_4880256/RiodeJaneiro/2021-08-30	EPI_ISL_4880256
hCoV-19/Brazil/RJ-FIOCRUZ-48598/2021/EPI_ISL_4880257/RiodeJaneiro/2021-08-31	EPI_ISL_4880257
hCoV-19/Brazil/RJ-FIOCRUZ-49946/2021/EPI_ISL_4880258/RiodeJaneiro/2021-09-08	EPI_ISL_4880258
hCoV-19/Brazil/RJ-FIOCRUZ-49993/2021/EPI_ISL_4880259/RiodeJaneiro/2021-09-08	EPI_ISL_4880259
hCoV-19/Brazil/RJ-FIOCRUZ-50032/2021/EPI_ISL_4880260/RiodeJaneiro/2021-09-09	EPI_ISL_4880260
hCoV-19/Brazil/RJ-FIOCRUZ-50189/2021/EPI_ISL_4880261/RiodeJaneiro/2021-09-10	EPI_ISL_4880261
hCoV-19/Brazil/RJ-FIOCRUZ-50644/2021/EPI_ISL_4880262/RiodeJaneiro/2021-09-13	EPI_ISL_4880262
hCoV-19/Brazil/MS-IAL-5281/2021/EPI_ISL_4888109/MatoGrossodoSul/2021-09-07	EPI_ISL_4888109
hCoV-19/Brazil/GO-HLAGYN-1879086/2021/EPI_ISL_4889924/Goias/2021-09-13	EPI_ISL_4889924
hCoV-19/Brazil/GO-HLAGYN-1879287/2021/EPI_ISL_4889925/Goias/2021-09-13	EPI_ISL_4889925
hCoV-19/Brazil/GO-HLAGYN-1888370/2021/EPI_ISL_4889926/Goias/2021-09-21	EPI_ISL_4889926
hCoV-19/Brazil/GO-HLAGYN-1888606/2021/EPI_ISL_4889927/Goias/2021-09-21	EPI_ISL_4889927
hCoV-19/Brazil/GO-HLAGYN-1888867/2021/EPI_ISL_4889928/Goias/2021-09-21	EPI_ISL_4889928
hCoV-19/Brazil/MG-HLAGYN-1891466/2021/EPI_ISL_4889929/MinasGerais/2021-09-12	EPI_ISL_4889929
hCoV-19/Brazil/MG-HLAGYN-1891468/2021/EPI_ISL_4889930/MinasGerais/2021-09-16	EPI_ISL_4889930
hCoV-19/Brazil/MG-HLAGYN-1891478/2021/EPI_ISL_4889931/MinasGerais/2021-09-13	EPI_ISL_4889931
hCoV-19/Brazil/GO-HLAGYN-1888404/2021/EPI_ISL_4889935/Goias/2021-09-21	EPI_ISL_4889935
hCoV-19/Brazil/GO-HLAGYN-1887466/2021/EPI_ISL_4890066/Goias/2021-09-20	EPI_ISL_4890066
hCoV-19/Brazil/GO-HLAGYN-1887662/2021/EPI_ISL_4890067/Goias/2021-09-20	EPI_ISL_4890067
hCoV-19/Brazil/GO-HLAGYN-1887518/2021/EPI_ISL_4890068/Goias/2021-09-20	EPI_ISL_4890068
hCoV-19/Brazil/GO-HLAGYN-1887656/2021/EPI_ISL_4890069/Goias/2021-09-20	EPI_ISL_4890069
hCoV-19/Brazil/GO-HLAGYN-1887105/2021/EPI_ISL_4890070/Goias/2021-09-20	EPI_ISL_4890070
hCoV-19/Brazil/GO-HLAGYN-1887485/2021/EPI_ISL_4890071/Goias/2021-09-20	EPI_ISL_4890071
hCoV-19/Brazil/GO-HLAGYN-1886989/2021/EPI_ISL_4890072/Goias/2021-09-20	EPI_ISL_4890072
hCoV-19/Brazil/GO-HLAGYN-1887280/2021/EPI_ISL_4890073/Goias/2021-09-20	EPI_ISL_4890073
hCoV-19/Brazil/GO-HLAGYN-1887003/2021/EPI_ISL_4890074/Goias/2021-09-20	EPI_ISL_4890074
hCoV-19/Brazil/GO-HLAGYN-1889373/2021/EPI_ISL_4890075/Goias/2021-09-22	EPI_ISL_4890075
hCoV-19/Brazil/GO-HLAGYN-1887499/2021/EPI_ISL_4890076/Goias/2021-09-20	EPI_ISL_4890076
hCoV-19/Brazil/GO-HLAGYN-1887727/2021/EPI_ISL_4890077/Goias/2021-09-20	EPI_ISL_4890077
hCoV-19/Brazil/GO-HLAGYN-1888387/2021/EPI_ISL_4890078/Goias/2021-09-21	EPI_ISL_4890078
hCoV-19/Brazil/GO-HLAGYN-1888365/2021/EPI_ISL_4890079/Goias/2021-09-21	EPI_ISL_4890079
hCoV-19/Brazil/GO-HLAGYN-1888385/2021/EPI_ISL_4890080/Goias/2021-09-21	EPI_ISL_4890080
hCoV-19/Brazil/GO-HLAGYN-1887541/2021/EPI_ISL_4890081/Goias/2021-09-20	EPI_ISL_4890081
hCoV-19/Brazil/PB-FIOCRUZ-52797/2021/EPI_ISL_4919907/Paraiba/2021-09-02	EPI_ISL_4919907
hCoV-19/Brazil/SP-HIAE-ID856/2021/EPI_ISL_4926910/SaoPaulo/2021-10-06	EPI_ISL_4926910
hCoV-19/Brazil/SP-HIAE-ID857/2021/EPI_ISL_4926911/SaoPaulo/2021-10-06	EPI_ISL_4926911
hCoV-19/Brazil/SP-HIAE-ID858/2021/EPI_ISL_4926912/SaoPaulo/2021-10-06	EPI_ISL_4926912
hCoV-19/Brazil/SP-HIAE-ID859/2021/EPI_ISL_4926913/SaoPaulo/2021-10-06	EPI_ISL_4926913
hCoV-19/Brazil/SP-HIAE-ID860/2021/EPI_ISL_4926914/SaoPaulo/2021-10-06	EPI_ISL_4926914
hCoV-19/Brazil/SP-HIAE-ID861/2021/EPI_ISL_4926915/SaoPaulo/2021-10-06	EPI_ISL_4926915
hCoV-19/Brazil/SP-HIAE-ID862/2021/EPI_ISL_4926916/SaoPaulo/2021-10-06	EPI_ISL_4926916
hCoV-19/Brazil/SP-HIAE-ID863/2021/EPI_ISL_4926917/SaoPaulo/2021-10-06	EPI_ISL_4926917
hCoV-19/Brazil/SP-HIAE-ID864/2021/EPI_ISL_4926918/SaoPaulo/2021-10-06	EPI_ISL_4926918
hCoV-19/Brazil/SP-HIAE-ID865/2021/EPI_ISL_4926919/SaoPaulo/2021-10-06	EPI_ISL_4926919
hCoV-19/Brazil/SP-HIAE-ID866/2021/EPI_ISL_4926920/SaoPaulo/2021-10-06	EPI_ISL_4926920
hCoV-19/Brazil/SP-HIAE-ID867/2021/EPI_ISL_4926921/SaoPaulo/2021-10-06	EPI_ISL_4926921
hCoV-19/Brazil/SP-HIAE-ID868/2021/EPI_ISL_4926922/SaoPaulo/2021-10-06	EPI_ISL_4926922
hCoV-19/Brazil/SP-HIAE-ID869/2021/EPI_ISL_4926923/SaoPaulo/2021-10-06	EPI_ISL_4926923
hCoV-19/Brazil/SP-HIAE-ID870/2021/EPI_ISL_4926924/SaoPaulo/2021-10-06	EPI_ISL_4926924
hCoV-19/Brazil/SP-HIAE-ID871/2021/EPI_ISL_4926925/SaoPaulo/2021-10-06	EPI_ISL_4926925
hCoV-19/Brazil/SP-HIAE-ID872/2021/EPI_ISL_4926926/SaoPaulo/2021-10-06	EPI_ISL_4926926
hCoV-19/Brazil/SP-HIAE-ID873/2021/EPI_ISL_4926927/SaoPaulo/2021-10-06	EPI_ISL_4926927
hCoV-19/Brazil/SP-HIAE-ID874/2021/EPI_ISL_4926928/SaoPaulo/2021-10-06	EPI_ISL_4926928
hCoV-19/Brazil/SP-HIAE-ID875/2021/EPI_ISL_4926929/SaoPaulo/2021-10-06	EPI_ISL_4926929
hCoV-19/Brazil/SP-HIAE-ID877/2021/EPI_ISL_4926930/SaoPaulo/2021-10-06	EPI_ISL_4926930
hCoV-19/Brazil/SP-HIAE-ID878/2021/EPI_ISL_4926931/SaoPaulo/2021-10-06	EPI_ISL_4926931
hCoV-19/Brazil/SP-HIAE-ID879/2021/EPI_ISL_4926932/SaoPaulo/2021-10-06	EPI_ISL_4926932
hCoV-19/Brazil/SP-HIAE-ID880/2021/EPI_ISL_4926933/SaoPaulo/2021-10-06	EPI_ISL_4926933
hCoV-19/Brazil/SP-HIAE-ID881/2021/EPI_ISL_4926934/SaoPaulo/2021-10-06	EPI_ISL_4926934
hCoV-19/Brazil/SP-HIAE-ID882/2021/EPI_ISL_4926935/SaoPaulo/2021-10-06	EPI_ISL_4926935
hCoV-19/Brazil/SP-HIAE-ID883/2021/EPI_ISL_4926936/SaoPaulo/2021-10-06	EPI_ISL_4926936
hCoV-19/Brazil/SP-HIAE-ID885/2021/EPI_ISL_4926937/SaoPaulo/2021-10-06	EPI_ISL_4926937
hCoV-19/Brazil/SP-HIAE-ID886/2021/EPI_ISL_4926938/SaoPaulo/2021-10-06	EPI_ISL_4926938
hCoV-19/Brazil/SP-HIAE-ID887/2021/EPI_ISL_4926939/SaoPaulo/2021-10-06	EPI_ISL_4926939
hCoV-19/Brazil/SP-HIAE-ID888/2021/EPI_ISL_4926940/SaoPaulo/2021-10-06	EPI_ISL_4926940
hCoV-19/Brazil/SP-HIAE-ID889/2021/EPI_ISL_4926941/SaoPaulo/2021-10-06	EPI_ISL_4926941
hCoV-19/Brazil/SP-HIAE-ID890/2021/EPI_ISL_4926942/SaoPaulo/2021-10-06	EPI_ISL_4926942
hCoV-19/Brazil/SP-HIAE-ID891/2021/EPI_ISL_4926943/SaoPaulo/2021-10-06	EPI_ISL_4926943
hCoV-19/Brazil/SP-HIAE-ID892/2021/EPI_ISL_4926944/SaoPaulo/2021-10-06	EPI_ISL_4926944
hCoV-19/Brazil/SP-HIAE-ID893/2021/EPI_ISL_4926945/SaoPaulo/2021-10-06	EPI_ISL_4926945
hCoV-19/Brazil/SP-HIAE-ID894/2021/EPI_ISL_4926946/SaoPaulo/2021-10-06	EPI_ISL_4926946
hCoV-19/Brazil/DF-18969377_547/2021/EPI_ISL_4945110/DistritoFederal/2021-08-17	EPI_ISL_4945110
hCoV-19/Brazil/PR-FIOCRUZ-53785/2021/EPI_ISL_4955787/Parana/2021-09-15	EPI_ISL_4955787
hCoV-19/Brazil/PR-FIOCRUZ-53759/2021/EPI_ISL_4955788/Parana/2021-09-14	EPI_ISL_4955788
hCoV-19/Brazil/PR-FIOCRUZ-53720/2021/EPI_ISL_4955789/Parana/2021-09-07	EPI_ISL_4955789
hCoV-19/Brazil/PR-FIOCRUZ-53711/2021/EPI_ISL_4955790/Parana/2021-09-06	EPI_ISL_4955790
hCoV-19/Brazil/PR-FIOCRUZ-53671/2021/EPI_ISL_4955791/Parana/2021-08-30	EPI_ISL_4955791
hCoV-19/Brazil/SP-IB_133401/2021/EPI_ISL_5020136/SaoPaulo/2021-09-15	EPI_ISL_5020136
hCoV-19/Brazil/SP-IB_133403/2021/EPI_ISL_5020139/SaoPaulo/2021-09-15	EPI_ISL_5020139
hCoV-19/Brazil/SP-IB_133404/2021/EPI_ISL_5020140/SaoPaulo/2021-09-15	EPI_ISL_5020140
hCoV-19/Brazil/SP-IB_133405/2021/EPI_ISL_5020141/SaoPaulo/2021-09-15	EPI_ISL_5020141
hCoV-19/Brazil/SP-IB_133375/2021/EPI_ISL_5020142/SaoPaulo/2021-09-17	EPI_ISL_5020142
hCoV-19/Brazil/SP-IB_133338/2021/EPI_ISL_5020143/SaoPaulo/2021-09-16	EPI_ISL_5020143
hCoV-19/Brazil/SP-IB_133339/2021/EPI_ISL_5020144/SaoPaulo/2021-09-16	EPI_ISL_5020144
hCoV-19/Brazil/SP-IB_133341/2021/EPI_ISL_5020146/SaoPaulo/2021-09-16	EPI_ISL_5020146
hCoV-19/Brazil/SP-IB_133342/2021/EPI_ISL_5020147/SaoPaulo/2021-09-16	EPI_ISL_5020147
hCoV-19/Brazil/SP-IB_133344/2021/EPI_ISL_5020149/SaoPaulo/2021-09-16	EPI_ISL_5020149
hCoV-19/Brazil/SP-IB_133322/2021/EPI_ISL_5020152/SaoPaulo/2021-09-17	EPI_ISL_5020152
hCoV-19/Brazil/SP-IB_133352/2021/EPI_ISL_5020160/SaoPaulo/2021-09-17	EPI_ISL_5020160
hCoV-19/Brazil/SP-IB_133354/2021/EPI_ISL_5020162/SaoPaulo/2021-09-16	EPI_ISL_5020162
hCoV-19/Brazil/SP-IB_133357/2021/EPI_ISL_5020165/SaoPaulo/2021-09-17	EPI_ISL_5020165
hCoV-19/Brazil/SP-IB_133358/2021/EPI_ISL_5020169/SaoPaulo/2021-09-17	EPI_ISL_5020169
hCoV-19/Brazil/SP-IB_133369/2021/EPI_ISL_5020180/SaoPaulo/2021-09-17	EPI_ISL_5020180
hCoV-19/Brazil/SP-IB_133373/2021/EPI_ISL_5020184/SaoPaulo/2021-09-17	EPI_ISL_5020184
hCoV-19/Brazil/SP-IB_133374/2021/EPI_ISL_5020185/SaoPaulo/2021-09-17	EPI_ISL_5020185
hCoV-19/Brazil/SP-IB_133376/2021/EPI_ISL_5020186/SaoPaulo/2021-09-17	EPI_ISL_5020186
hCoV-19/Brazil/SP-IB_133303/2021/EPI_ISL_5020188/SaoPaulo/2021-09-17	EPI_ISL_5020188
hCoV-19/Brazil/SP-IB_133377/2021/EPI_ISL_5020189/SaoPaulo/2021-09-17	EPI_ISL_5020189
hCoV-19/Brazil/SP-IB_133379/2021/EPI_ISL_5020191/SaoPaulo/2021-09-18	EPI_ISL_5020191
hCoV-19/Brazil/SP-IB_133380/2021/EPI_ISL_5020192/SaoPaulo/2021-09-18	EPI_ISL_5020192
hCoV-19/Brazil/SP-IB_133382/2021/EPI_ISL_5020194/SaoPaulo/2021-09-18	EPI_ISL_5020194
hCoV-19/Brazil/SP-IB_133383/2021/EPI_ISL_5020195/SaoPaulo/2021-09-17	EPI_ISL_5020195
hCoV-19/Brazil/SP-IB_133384/2021/EPI_ISL_5020196/SaoPaulo/2021-09-17	EPI_ISL_5020196
hCoV-19/Brazil/SP-IB_133385/2021/EPI_ISL_5020197/SaoPaulo/2021-09-18	EPI_ISL_5020197
hCoV-19/Brazil/SP-IB_133386/2021/EPI_ISL_5020198/SaoPaulo/2021-09-18	EPI_ISL_5020198
hCoV-19/Brazil/SP-IB_133387/2021/EPI_ISL_5020202/SaoPaulo/2021-09-17	EPI_ISL_5020202
hCoV-19/Brazil/SP-IB_133388/2021/EPI_ISL_5020203/SaoPaulo/2021-09-17	EPI_ISL_5020203
hCoV-19/Brazil/SP-IB_133389/2021/EPI_ISL_5020204/SaoPaulo/2021-09-18	EPI_ISL_5020204
hCoV-19/Brazil/SP-IB_133390/2021/EPI_ISL_5020205/SaoPaulo/2021-09-17	EPI_ISL_5020205
hCoV-19/Brazil/SP-IB_133391/2021/EPI_ISL_5020206/SaoPaulo/2021-09-18	EPI_ISL_5020206
hCoV-19/Brazil/SP-IB_133392/2021/EPI_ISL_5020207/SaoPaulo/2021-09-18	EPI_ISL_5020207
hCoV-19/Brazil/SP-IB_133393/2021/EPI_ISL_5020208/SaoPaulo/2021-09-17	EPI_ISL_5020208
hCoV-19/Brazil/SP-IB_133394/2021/EPI_ISL_5020209/SaoPaulo/2021-09-18	EPI_ISL_5020209
hCoV-19/Brazil/SP-IB_133395/2021/EPI_ISL_5020210/SaoPaulo/2021-09-18	EPI_ISL_5020210
hCoV-19/Brazil/SP-IB_133307/2021/EPI_ISL_5020211/SaoPaulo/2021-09-18	EPI_ISL_5020211
hCoV-19/Brazil/SP-IB_133396/2021/EPI_ISL_5020213/SaoPaulo/2021-09-18	EPI_ISL_5020213
hCoV-19/Brazil/SP-IB_133406/2021/EPI_ISL_5020217/SaoPaulo/2021-09-13	EPI_ISL_5020217
hCoV-19/Brazil/SP-IB_133407/2021/EPI_ISL_5020219/SaoPaulo/2021-09-13	EPI_ISL_5020219
hCoV-19/Brazil/SP-IB_133408/2021/EPI_ISL_5020220/SaoPaulo/2021-09-13	EPI_ISL_5020220
hCoV-19/Brazil/SP-IB_133409/2021/EPI_ISL_5020221/SaoPaulo/2021-09-13	EPI_ISL_5020221
hCoV-19/Brazil/SP-IB_133410/2021/EPI_ISL_5020222/SaoPaulo/2021-09-13	EPI_ISL_5020222
hCoV-19/Brazil/SP-IB_133411/2021/EPI_ISL_5020224/SaoPaulo/2021-09-13	EPI_ISL_5020224
hCoV-19/Brazil/SP-IB_133412/2021/EPI_ISL_5020225/SaoPaulo/2021-09-13	EPI_ISL_5020225
hCoV-19/Brazil/SP-IB_133413/2021/EPI_ISL_5020226/SaoPaulo/2021-09-13	EPI_ISL_5020226
hCoV-19/Brazil/SP-IB_133422/2021/EPI_ISL_5020227/SaoPaulo/2021-09-13	EPI_ISL_5020227
hCoV-19/Brazil/SP-IB_133317/2021/EPI_ISL_5020228/SaoPaulo/2021-09-13	EPI_ISL_5020228
hCoV-19/Brazil/SP-IB_133324/2021/EPI_ISL_5020229/SaoPaulo/2021-09-15	EPI_ISL_5020229
hCoV-19/Brazil/SP-IB_133301/2021/EPI_ISL_5020230/SaoPaulo/2021-09-15	EPI_ISL_5020230
hCoV-19/Brazil/SP-IB_133445/2021/EPI_ISL_5020231/SaoPaulo/2021-09-15	EPI_ISL_5020231
hCoV-19/Brazil/SP-IB_133446/2021/EPI_ISL_5020232/SaoPaulo/2021-09-15	EPI_ISL_5020232
hCoV-19/Brazil/SP-IB_133447/2021/EPI_ISL_5020233/SaoPaulo/2021-09-15	EPI_ISL_5020233
hCoV-19/Brazil/SP-IB_133448/2021/EPI_ISL_5020234/SaoPaulo/2021-09-15	EPI_ISL_5020234
hCoV-19/Brazil/SP-IB_133449/2021/EPI_ISL_5020236/SaoPaulo/2021-09-13	EPI_ISL_5020236
hCoV-19/Brazil/SP-IB_133450/2021/EPI_ISL_5020237/SaoPaulo/2021-09-13	EPI_ISL_5020237
hCoV-19/Brazil/SP-IB_133451/2021/EPI_ISL_5020238/SaoPaulo/2021-09-13	EPI_ISL_5020238
hCoV-19/Brazil/SP-IB_133452/2021/EPI_ISL_5020239/SaoPaulo/2021-09-13	EPI_ISL_5020239
hCoV-19/Brazil/SP-IB_133453/2021/EPI_ISL_5020240/SaoPaulo/2021-09-13	EPI_ISL_5020240
hCoV-19/Brazil/SP-IB_133318/2021/EPI_ISL_5020241/SaoPaulo/2021-09-13	EPI_ISL_5020241
hCoV-19/Brazil/SP-IB_133319/2021/EPI_ISL_5020242/SaoPaulo/2021-09-13	EPI_ISL_5020242
hCoV-19/Brazil/SP-IB_133454/2021/EPI_ISL_5020243/SaoPaulo/2021-09-13	EPI_ISL_5020243
hCoV-19/Brazil/SP-IB_133455/2021/EPI_ISL_5020244/SaoPaulo/2021-09-13	EPI_ISL_5020244
hCoV-19/Brazil/SP-IB_133456/2021/EPI_ISL_5020245/SaoPaulo/2021-09-13	EPI_ISL_5020245
hCoV-19/Brazil/SP-IB_133457/2021/EPI_ISL_5020246/SaoPaulo/2021-09-13	EPI_ISL_5020246
hCoV-19/Brazil/SP-IB_133458/2021/EPI_ISL_5020247/SaoPaulo/2021-09-13	EPI_ISL_5020247
hCoV-19/Brazil/SP-IB_133459/2021/EPI_ISL_5020248/SaoPaulo/2021-09-13	EPI_ISL_5020248
hCoV-19/Brazil/SP-IB_133460/2021/EPI_ISL_5020249/SaoPaulo/2021-09-14	EPI_ISL_5020249
hCoV-19/Brazil/SP-IB_133461/2021/EPI_ISL_5020250/SaoPaulo/2021-09-14	EPI_ISL_5020250
hCoV-19/Brazil/SP-IB_133462/2021/EPI_ISL_5020251/SaoPaulo/2021-09-14	EPI_ISL_5020251
hCoV-19/Brazil/SP-IB_133463/2021/EPI_ISL_5020252/SaoPaulo/2021-09-14	EPI_ISL_5020252
hCoV-19/Brazil/SP-IB_133464/2021/EPI_ISL_5020253/SaoPaulo/2021-09-14	EPI_ISL_5020253
hCoV-19/Brazil/SP-IB_133315/2021/EPI_ISL_5020254/SaoPaulo/2021-09-14	EPI_ISL_5020254
hCoV-19/Brazil/SP-IB_133465/2021/EPI_ISL_5020255/SaoPaulo/2021-09-14	EPI_ISL_5020255
hCoV-19/Brazil/SP-IB_133466/2021/EPI_ISL_5020256/SaoPaulo/2021-09-14	EPI_ISL_5020256
hCoV-19/Brazil/SP-IB_133467/2021/EPI_ISL_5020257/SaoPaulo/2021-09-14	EPI_ISL_5020257
hCoV-19/Brazil/SP-IB_133468/2021/EPI_ISL_5020258/SaoPaulo/2021-09-14	EPI_ISL_5020258
hCoV-19/Brazil/SP-IB_133469/2021/EPI_ISL_5020259/SaoPaulo/2021-09-14	EPI_ISL_5020259
hCoV-19/Brazil/SP-IB_133470/2021/EPI_ISL_5020260/SaoPaulo/2021-09-14	EPI_ISL_5020260
hCoV-19/Brazil/SP-IB_133471/2021/EPI_ISL_5020261/SaoPaulo/2021-09-14	EPI_ISL_5020261
hCoV-19/Brazil/SP-IB_133472/2021/EPI_ISL_5020262/SaoPaulo/2021-09-14	EPI_ISL_5020262
hCoV-19/Brazil/SP-IB_133473/2021/EPI_ISL_5020263/SaoPaulo/2021-09-14	EPI_ISL_5020263
hCoV-19/Brazil/SP-IB_133474/2021/EPI_ISL_5020264/SaoPaulo/2021-09-14	EPI_ISL_5020264
hCoV-19/Brazil/SP-IB_133475/2021/EPI_ISL_5020265/SaoPaulo/2021-09-13	EPI_ISL_5020265
hCoV-19/Brazil/SP-IB_133476/2021/EPI_ISL_5020266/SaoPaulo/2021-09-13	EPI_ISL_5020266
hCoV-19/Brazil/SP-IB_133477/2021/EPI_ISL_5020267/SaoPaulo/2021-09-13	EPI_ISL_5020267
hCoV-19/Brazil/SP-IB_133478/2021/EPI_ISL_5020268/SaoPaulo/2021-09-13	EPI_ISL_5020268
hCoV-19/Brazil/SP-IB_133310/2021/EPI_ISL_5020269/SaoPaulo/2021-09-13	EPI_ISL_5020269
hCoV-19/Brazil/SP-IB_133479/2021/EPI_ISL_5020270/SaoPaulo/2021-09-13	EPI_ISL_5020270
hCoV-19/Brazil/SP-IB_133480/2021/EPI_ISL_5020271/SaoPaulo/2021-09-13	EPI_ISL_5020271
hCoV-19/Brazil/SP-IB_133481/2021/EPI_ISL_5020272/SaoPaulo/2021-09-13	EPI_ISL_5020272
hCoV-19/Brazil/SP-IB_133483/2021/EPI_ISL_5020274/SaoPaulo/2021-09-13	EPI_ISL_5020274
hCoV-19/Brazil/SP-IB_133484/2021/EPI_ISL_5020275/SaoPaulo/2021-09-13	EPI_ISL_5020275
hCoV-19/Brazil/SP-IB_133485/2021/EPI_ISL_5020276/SaoPaulo/2021-09-13	EPI_ISL_5020276
hCoV-19/Brazil/SP-IB_133486/2021/EPI_ISL_5020277/SaoPaulo/2021-09-13	EPI_ISL_5020277
hCoV-19/Brazil/SP-IB_133487/2021/EPI_ISL_5020278/SaoPaulo/2021-09-13	EPI_ISL_5020278
hCoV-19/Brazil/SP-IB_133488/2021/EPI_ISL_5020279/SaoPaulo/2021-09-13	EPI_ISL_5020279
hCoV-19/Brazil/SP-IB_133489/2021/EPI_ISL_5020280/SaoPaulo/2021-09-13	EPI_ISL_5020280
hCoV-19/Brazil/SP-IB_133490/2021/EPI_ISL_5020281/SaoPaulo/2021-09-13	EPI_ISL_5020281
hCoV-19/Brazil/SP-IB_133491/2021/EPI_ISL_5020282/SaoPaulo/2021-09-13	EPI_ISL_5020282
hCoV-19/Brazil/SP-IB_133492/2021/EPI_ISL_5020283/SaoPaulo/2021-09-13	EPI_ISL_5020283
hCoV-19/Brazil/SP-IB_133493/2021/EPI_ISL_5020284/SaoPaulo/2021-09-13	EPI_ISL_5020284
hCoV-19/Brazil/SP-IB_133494/2021/EPI_ISL_5020285/SaoPaulo/2021-09-13	EPI_ISL_5020285
hCoV-19/Brazil/SP-IB_133495/2021/EPI_ISL_5020286/SaoPaulo/2021-09-13	EPI_ISL_5020286
hCoV-19/Brazil/SP-IB_133496/2021/EPI_ISL_5020287/SaoPaulo/2021-09-13	EPI_ISL_5020287
hCoV-19/Brazil/SP-IB_133497/2021/EPI_ISL_5020288/SaoPaulo/2021-09-15	EPI_ISL_5020288
hCoV-19/Brazil/SP-IB_133498/2021/EPI_ISL_5020289/SaoPaulo/2021-09-15	EPI_ISL_5020289
hCoV-19/Brazil/SP-IB_133311/2021/EPI_ISL_5020290/SaoPaulo/2021-09-15	EPI_ISL_5020290
hCoV-19/Brazil/SP-IB_133499/2021/EPI_ISL_5020291/SaoPaulo/2021-09-15	EPI_ISL_5020291
hCoV-19/Brazil/SP-IB_133500/2021/EPI_ISL_5020292/SaoPaulo/2021-09-15	EPI_ISL_5020292
hCoV-19/Brazil/SP-IB_133501/2021/EPI_ISL_5020293/SaoPaulo/2021-09-15	EPI_ISL_5020293
hCoV-19/Brazil/SP-IB_133502/2021/EPI_ISL_5020294/SaoPaulo/2021-09-15	EPI_ISL_5020294
hCoV-19/Brazil/SP-IB_133503/2021/EPI_ISL_5020295/SaoPaulo/2021-09-15	EPI_ISL_5020295
hCoV-19/Brazil/SP-IB_133504/2021/EPI_ISL_5020296/SaoPaulo/2021-09-15	EPI_ISL_5020296
hCoV-19/Brazil/SP-IB_133505/2021/EPI_ISL_5020297/SaoPaulo/2021-09-15	EPI_ISL_5020297
hCoV-19/Brazil/SP-IB_133506/2021/EPI_ISL_5020298/SaoPaulo/2021-09-13	EPI_ISL_5020298
hCoV-19/Brazil/SP-IB_133507/2021/EPI_ISL_5020299/SaoPaulo/2021-09-13	EPI_ISL_5020299
hCoV-19/Brazil/SP-IB_133508/2021/EPI_ISL_5020300/SaoPaulo/2021-09-13	EPI_ISL_5020300
hCoV-19/Brazil/SP-IB_133509/2021/EPI_ISL_5020301/SaoPaulo/2021-09-13	EPI_ISL_5020301
hCoV-19/Brazil/SP-IB_133510/2021/EPI_ISL_5020302/SaoPaulo/2021-09-13	EPI_ISL_5020302
hCoV-19/Brazil/SP-IB_133511/2021/EPI_ISL_5020303/SaoPaulo/2021-09-13	EPI_ISL_5020303
hCoV-19/Brazil/SP-IB_133512/2021/EPI_ISL_5020304/SaoPaulo/2021-09-13	EPI_ISL_5020304
hCoV-19/Brazil/SP-IB_133513/2021/EPI_ISL_5020305/SaoPaulo/2021-09-13	EPI_ISL_5020305
hCoV-19/Brazil/SP-IB_133514/2021/EPI_ISL_5020306/SaoPaulo/2021-09-13	EPI_ISL_5020306
hCoV-19/Brazil/SP-IB_133515/2021/EPI_ISL_5020307/SaoPaulo/2021-09-13	EPI_ISL_5020307
hCoV-19/Brazil/SP-IB_133516/2021/EPI_ISL_5020308/SaoPaulo/2021-09-13	EPI_ISL_5020308
hCoV-19/Brazil/SP-IB_133517/2021/EPI_ISL_5020309/SaoPaulo/2021-09-13	EPI_ISL_5020309
hCoV-19/Brazil/SP-IB_133312/2021/EPI_ISL_5020310/SaoPaulo/2021-09-13	EPI_ISL_5020310
hCoV-19/Brazil/SP-IB_133518/2021/EPI_ISL_5020311/SaoPaulo/2021-09-13	EPI_ISL_5020311
hCoV-19/Brazil/SP-IB_133519/2021/EPI_ISL_5020312/SaoPaulo/2021-09-13	EPI_ISL_5020312
hCoV-19/Brazil/SP-IB_133414/2021/EPI_ISL_5020313/SaoPaulo/2021-09-13	EPI_ISL_5020313
hCoV-19/Brazil/SP-IB_133308/2021/EPI_ISL_5020314/SaoPaulo/2021-09-13	EPI_ISL_5020314
hCoV-19/Brazil/SP-IB_133309/2021/EPI_ISL_5020315/SaoPaulo/2021-09-13	EPI_ISL_5020315
hCoV-19/Brazil/SP-IB_133415/2021/EPI_ISL_5020316/SaoPaulo/2021-09-13	EPI_ISL_5020316
hCoV-19/Brazil/SP-IB_133416/2021/EPI_ISL_5020317/SaoPaulo/2021-09-13	EPI_ISL_5020317
hCoV-19/Brazil/SP-IB_133417/2021/EPI_ISL_5020318/SaoPaulo/2021-09-13	EPI_ISL_5020318
hCoV-19/Brazil/SP-IB_133418/2021/EPI_ISL_5020319/SaoPaulo/2021-09-13	EPI_ISL_5020319
hCoV-19/Brazil/SP-IB_133419/2021/EPI_ISL_5020320/SaoPaulo/2021-09-13	EPI_ISL_5020320
hCoV-19/Brazil/SP-IB_133420/2021/EPI_ISL_5020321/SaoPaulo/2021-09-13	EPI_ISL_5020321
hCoV-19/Brazil/SP-IB_133421/2021/EPI_ISL_5020322/SaoPaulo/2021-09-13	EPI_ISL_5020322
hCoV-19/Brazil/SP-IB_133423/2021/EPI_ISL_5020323/SaoPaulo/2021-09-13	EPI_ISL_5020323
hCoV-19/Brazil/SP-IB_133424/2021/EPI_ISL_5020326/SaoPaulo/2021-09-13	EPI_ISL_5020326
hCoV-19/Brazil/SP-IB_133425/2021/EPI_ISL_5020327/SaoPaulo/2021-09-13	EPI_ISL_5020327
hCoV-19/Brazil/SP-IB_133323/2021/EPI_ISL_5020328/SaoPaulo/2021-09-13	EPI_ISL_5020328
hCoV-19/Brazil/SP-IB_133426/2021/EPI_ISL_5020329/SaoPaulo/2021-09-13	EPI_ISL_5020329
hCoV-19/Brazil/SP-IB_133427/2021/EPI_ISL_5020330/SaoPaulo/2021-09-13	EPI_ISL_5020330
hCoV-19/Brazil/SP-IB_133428/2021/EPI_ISL_5020331/SaoPaulo/2021-09-13	EPI_ISL_5020331
hCoV-19/Brazil/SP-IB_133429/2021/EPI_ISL_5020332/SaoPaulo/2021-09-13	EPI_ISL_5020332
hCoV-19/Brazil/SP-IB_133430/2021/EPI_ISL_5020333/SaoPaulo/2021-09-13	EPI_ISL_5020333
hCoV-19/Brazil/SP-IB_133432/2021/EPI_ISL_5020335/SaoPaulo/2021-09-13	EPI_ISL_5020335
hCoV-19/Brazil/SP-IB_133433/2021/EPI_ISL_5020336/SaoPaulo/2021-09-13	EPI_ISL_5020336
hCoV-19/Brazil/SP-IB_133434/2021/EPI_ISL_5020337/SaoPaulo/2021-09-13	EPI_ISL_5020337
hCoV-19/Brazil/SP-IB_133435/2021/EPI_ISL_5020338/SaoPaulo/2021-09-13	EPI_ISL_5020338
hCoV-19/Brazil/SP-IB_133436/2021/EPI_ISL_5020339/SaoPaulo/2021-09-13	EPI_ISL_5020339
hCoV-19/Brazil/SP-IB_133437/2021/EPI_ISL_5020340/SaoPaulo/2021-09-13	EPI_ISL_5020340
hCoV-19/Brazil/SP-IB_133438/2021/EPI_ISL_5020341/SaoPaulo/2021-09-13	EPI_ISL_5020341
hCoV-19/Brazil/SP-IB_133439/2021/EPI_ISL_5020342/SaoPaulo/2021-09-13	EPI_ISL_5020342
hCoV-19/Brazil/SP-IB_133440/2021/EPI_ISL_5020343/SaoPaulo/2021-09-13	EPI_ISL_5020343
hCoV-19/Brazil/SP-IB_133441/2021/EPI_ISL_5020344/SaoPaulo/2021-09-13	EPI_ISL_5020344
hCoV-19/Brazil/SP-IB_133442/2021/EPI_ISL_5020345/SaoPaulo/2021-09-13	EPI_ISL_5020345
hCoV-19/Brazil/SP-IB_133444/2021/EPI_ISL_5020347/SaoPaulo/2021-09-13	EPI_ISL_5020347
hCoV-19/Brazil/SP-IB_133520/2021/EPI_ISL_5020349/SaoPaulo/2021-09-15	EPI_ISL_5020349
hCoV-19/Brazil/SP-IB_133313/2021/EPI_ISL_5020352/SaoPaulo/2021-09-14	EPI_ISL_5020352
hCoV-19/Brazil/SP-IB_133522/2021/EPI_ISL_5020353/SaoPaulo/2021-09-14	EPI_ISL_5020353
hCoV-19/Brazil/SP-IB_133523/2021/EPI_ISL_5020354/SaoPaulo/2021-09-14	EPI_ISL_5020354
hCoV-19/Brazil/SP-IB_133524/2021/EPI_ISL_5020355/SaoPaulo/2021-09-14	EPI_ISL_5020355
hCoV-19/Brazil/SP-IB_133325/2021/EPI_ISL_5020356/SaoPaulo/2021-09-14	EPI_ISL_5020356
hCoV-19/Brazil/SP-IB_133525/2021/EPI_ISL_5020357/SaoPaulo/2021-09-14	EPI_ISL_5020357
hCoV-19/Brazil/SP-IB_133526/2021/EPI_ISL_5020358/SaoPaulo/2021-09-14	EPI_ISL_5020358
hCoV-19/Brazil/SP-IB_133527/2021/EPI_ISL_5020359/SaoPaulo/2021-09-14	EPI_ISL_5020359
hCoV-19/Brazil/SP-IB_133528/2021/EPI_ISL_5020360/SaoPaulo/2021-09-14	EPI_ISL_5020360
hCoV-19/Brazil/SP-IB_133529/2021/EPI_ISL_5020361/SaoPaulo/2021-09-14	EPI_ISL_5020361
hCoV-19/Brazil/SP-IB_133530/2021/EPI_ISL_5020362/SaoPaulo/2021-09-14	EPI_ISL_5020362
hCoV-19/Brazil/SP-IB_133531/2021/EPI_ISL_5020363/SaoPaulo/2021-09-14	EPI_ISL_5020363
hCoV-19/Brazil/SP-IB_133532/2021/EPI_ISL_5020364/SaoPaulo/2021-09-14	EPI_ISL_5020364
hCoV-19/Brazil/SP-IB_133533/2021/EPI_ISL_5020366/SaoPaulo/2021-09-13	EPI_ISL_5020366
hCoV-19/Brazil/SP-IB_133534/2021/EPI_ISL_5020367/SaoPaulo/2021-09-13	EPI_ISL_5020367
hCoV-19/Brazil/SP-IB_133535/2021/EPI_ISL_5020368/SaoPaulo/2021-09-13	EPI_ISL_5020368
hCoV-19/Brazil/SP-IB_133536/2021/EPI_ISL_5020369/SaoPaulo/2021-09-13	EPI_ISL_5020369
hCoV-19/Brazil/SP-IB_133537/2021/EPI_ISL_5020370/SaoPaulo/2021-09-13	EPI_ISL_5020370
hCoV-19/Brazil/SP-IB_133538/2021/EPI_ISL_5020371/SaoPaulo/2021-09-13	EPI_ISL_5020371
hCoV-19/Brazil/SP-IB_133539/2021/EPI_ISL_5020372/SaoPaulo/2021-09-13	EPI_ISL_5020372
hCoV-19/Brazil/SP-IB_133540/2021/EPI_ISL_5020373/SaoPaulo/2021-09-13	EPI_ISL_5020373
hCoV-19/Brazil/SP-IB_133541/2021/EPI_ISL_5020374/SaoPaulo/2021-09-13	EPI_ISL_5020374
hCoV-19/Brazil/SP-IB_133542/2021/EPI_ISL_5020375/SaoPaulo/2021-09-13	EPI_ISL_5020375
hCoV-19/Brazil/SP-IB_133543/2021/EPI_ISL_5020376/SaoPaulo/2021-09-13	EPI_ISL_5020376
hCoV-19/Brazil/SP-IB_133544/2021/EPI_ISL_5020377/SaoPaulo/2021-09-13	EPI_ISL_5020377
hCoV-19/Brazil/SP-IB_133545/2021/EPI_ISL_5020378/SaoPaulo/2021-09-13	EPI_ISL_5020378
hCoV-19/Brazil/SP-IB_133546/2021/EPI_ISL_5020379/SaoPaulo/2021-09-13	EPI_ISL_5020379
hCoV-19/Brazil/SP-IB_133547/2021/EPI_ISL_5020380/SaoPaulo/2021-09-13	EPI_ISL_5020380
hCoV-19/Brazil/SP-IB_133548/2021/EPI_ISL_5020381/SaoPaulo/2021-09-13	EPI_ISL_5020381
hCoV-19/Brazil/SP-IB_133549/2021/EPI_ISL_5020382/SaoPaulo/2021-09-13	EPI_ISL_5020382
hCoV-19/Brazil/SP-IB_133550/2021/EPI_ISL_5020383/SaoPaulo/2021-09-13	EPI_ISL_5020383
hCoV-19/Brazil/SP-IB_133551/2021/EPI_ISL_5020384/SaoPaulo/2021-09-13	EPI_ISL_5020384
hCoV-19/Brazil/SP-IB_133552/2021/EPI_ISL_5020385/SaoPaulo/2021-09-13	EPI_ISL_5020385
hCoV-19/Brazil/SP-IB_133553/2021/EPI_ISL_5020386/SaoPaulo/2021-09-13	EPI_ISL_5020386
hCoV-19/Brazil/SP-IB_133554/2021/EPI_ISL_5020387/SaoPaulo/2021-09-13	EPI_ISL_5020387
hCoV-19/Brazil/SP-IB_133557/2021/EPI_ISL_5020391/SaoPaulo/2021-09-13	EPI_ISL_5020391
hCoV-19/Brazil/SP-IB_133558/2021/EPI_ISL_5020392/SaoPaulo/2021-09-13	EPI_ISL_5020392
hCoV-19/Brazil/SP-IB_133559/2021/EPI_ISL_5020393/SaoPaulo/2021-09-13	EPI_ISL_5020393
hCoV-19/Brazil/SP-IB_133560/2021/EPI_ISL_5020394/SaoPaulo/2021-09-13	EPI_ISL_5020394
hCoV-19/Brazil/SP-IB_133561/2021/EPI_ISL_5020395/SaoPaulo/2021-09-13	EPI_ISL_5020395
hCoV-19/Brazil/SP-IB_133562/2021/EPI_ISL_5020396/SaoPaulo/2021-09-13	EPI_ISL_5020396
hCoV-19/Brazil/SP-IB_133563/2021/EPI_ISL_5020397/SaoPaulo/2021-09-13	EPI_ISL_5020397
hCoV-19/Brazil/SP-IB_133565/2021/EPI_ISL_5020399/SaoPaulo/2021-09-13	EPI_ISL_5020399
hCoV-19/Brazil/SP-IB_133566/2021/EPI_ISL_5020400/SaoPaulo/2021-09-14	EPI_ISL_5020400
hCoV-19/Brazil/SP-IB_133567/2021/EPI_ISL_5020401/SaoPaulo/2021-09-13	EPI_ISL_5020401
hCoV-19/Brazil/SP-IB_133568/2021/EPI_ISL_5020402/SaoPaulo/2021-09-14	EPI_ISL_5020402
hCoV-19/Brazil/SP-IB_133569/2021/EPI_ISL_5020403/SaoPaulo/2021-09-14	EPI_ISL_5020403
hCoV-19/Brazil/SP-IB_133570/2021/EPI_ISL_5020404/SaoPaulo/2021-09-14	EPI_ISL_5020404
hCoV-19/Brazil/SP-IB_133314/2021/EPI_ISL_5020405/SaoPaulo/2021-09-14	EPI_ISL_5020405
hCoV-19/Brazil/SP-IB_133571/2021/EPI_ISL_5020406/SaoPaulo/2021-09-14	EPI_ISL_5020406
hCoV-19/Brazil/SP-IB_133572/2021/EPI_ISL_5020407/SaoPaulo/2021-09-14	EPI_ISL_5020407
hCoV-19/Brazil/SP-IB_133573/2021/EPI_ISL_5020408/SaoPaulo/2021-09-14	EPI_ISL_5020408
hCoV-19/Brazil/SP-IB_133328/2021/EPI_ISL_5020409/SaoPaulo/2021-09-14	EPI_ISL_5020409
hCoV-19/Brazil/SP-IB_133574/2021/EPI_ISL_5020410/SaoPaulo/2021-09-14	EPI_ISL_5020410
hCoV-19/Brazil/SP-IB_133575/2021/EPI_ISL_5020411/SaoPaulo/2021-09-14	EPI_ISL_5020411
hCoV-19/Brazil/SP-IB_133305/2021/EPI_ISL_5020414/SaoPaulo/2021-09-14	EPI_ISL_5020414
hCoV-19/Brazil/SP-IB_133577/2021/EPI_ISL_5020415/SaoPaulo/2021-09-14	EPI_ISL_5020415
hCoV-19/Brazil/SP-IB_133578/2021/EPI_ISL_5020416/SaoPaulo/2021-09-14	EPI_ISL_5020416
hCoV-19/Brazil/SP-IB_133579/2021/EPI_ISL_5020417/SaoPaulo/2021-09-14	EPI_ISL_5020417
hCoV-19/Brazil/SP-IB_133329/2021/EPI_ISL_5020418/SaoPaulo/2021-09-14	EPI_ISL_5020418
hCoV-19/Brazil/SP-IB_133580/2021/EPI_ISL_5020419/SaoPaulo/2021-09-14	EPI_ISL_5020419
hCoV-19/Brazil/SP-IB_133581/2021/EPI_ISL_5020422/SaoPaulo/2021-09-14	EPI_ISL_5020422
hCoV-19/Brazil/SP-IB_133582/2021/EPI_ISL_5020424/SaoPaulo/2021-09-14	EPI_ISL_5020424
hCoV-19/Brazil/SP-IB_133583/2021/EPI_ISL_5020425/SaoPaulo/2021-09-14	EPI_ISL_5020425
hCoV-19/Brazil/SP-IB_133327/2021/EPI_ISL_5020426/SaoPaulo/2021-09-14	EPI_ISL_5020426
hCoV-19/Brazil/SP-IB_132613/2021/EPI_ISL_5020740/SaoPaulo/2021-09-10	EPI_ISL_5020740
hCoV-19/Brazil/SP-IB_132614/2021/EPI_ISL_5020741/SaoPaulo/2021-09-11	EPI_ISL_5020741
hCoV-19/Brazil/SP-IB_132648/2021/EPI_ISL_5020744/SaoPaulo/2021-09-13	EPI_ISL_5020744
hCoV-19/Brazil/SP-IB_132615/2021/EPI_ISL_5020745/SaoPaulo/2021-09-13	EPI_ISL_5020745
hCoV-19/Brazil/SP-IB_132639/2021/EPI_ISL_5020746/SaoPaulo/2021-09-13	EPI_ISL_5020746
hCoV-19/Brazil/SP-IB_132616/2021/EPI_ISL_5020748/SaoPaulo/2021-09-13	EPI_ISL_5020748
hCoV-19/Brazil/SP-IB_132617/2021/EPI_ISL_5020749/SaoPaulo/2021-09-13	EPI_ISL_5020749
hCoV-19/Brazil/SP-IB_132677/2021/EPI_ISL_5020750/SaoPaulo/2021-09-13	EPI_ISL_5020750
hCoV-19/Brazil/SP-IB_132678/2021/EPI_ISL_5020751/SaoPaulo/2021-09-13	EPI_ISL_5020751
hCoV-19/Brazil/SP-IB_132673/2021/EPI_ISL_5020752/SaoPaulo/2021-09-13	EPI_ISL_5020752
hCoV-19/Brazil/SP-IB_132619/2021/EPI_ISL_5020755/SaoPaulo/2021-09-14	EPI_ISL_5020755
hCoV-19/Brazil/SP-IB_132620/2021/EPI_ISL_5020756/SaoPaulo/2021-09-14	EPI_ISL_5020756
hCoV-19/Brazil/SP-IB_132612/2021/EPI_ISL_5020758/SaoPaulo/2021-09-14	EPI_ISL_5020758
hCoV-19/Brazil/SP-IB_132622/2021/EPI_ISL_5020759/SaoPaulo/2021-09-13	EPI_ISL_5020759
hCoV-19/Brazil/SP-IB_132637/2021/EPI_ISL_5020760/SaoPaulo/2021-09-14	EPI_ISL_5020760
hCoV-19/Brazil/SP-IB_132638/2021/EPI_ISL_5020761/SaoPaulo/2021-09-14	EPI_ISL_5020761
hCoV-19/Brazil/SP-IB_132624/2021/EPI_ISL_5020762/SaoPaulo/2021-09-14	EPI_ISL_5020762
hCoV-19/Brazil/SP-IB_132632/2021/EPI_ISL_5020763/SaoPaulo/2021-09-13	EPI_ISL_5020763
hCoV-19/Brazil/SP-IB_132631/2021/EPI_ISL_5020766/SaoPaulo/2021-09-13	EPI_ISL_5020766
hCoV-19/Brazil/SP-IB_132634/2021/EPI_ISL_5020769/SaoPaulo/2021-09-14	EPI_ISL_5020769
hCoV-19/Brazil/SP-IB_132636/2021/EPI_ISL_5020771/SaoPaulo/2021-09-13	EPI_ISL_5020771
hCoV-19/Brazil/SP-IB_132641/2021/EPI_ISL_5020772/SaoPaulo/2021-09-14	EPI_ISL_5020772
hCoV-19/Brazil/SP-IB_132644/2021/EPI_ISL_5020775/SaoPaulo/2021-09-14	EPI_ISL_5020775
hCoV-19/Brazil/SP-IB_132643/2021/EPI_ISL_5020776/SaoPaulo/2021-09-14	EPI_ISL_5020776
hCoV-19/Brazil/SP-IB_132649/2021/EPI_ISL_5020777/SaoPaulo/2021-09-15	EPI_ISL_5020777
hCoV-19/Brazil/SP-IB_132626/2021/EPI_ISL_5020778/SaoPaulo/2021-09-13	EPI_ISL_5020778
hCoV-19/Brazil/SP-IB_132625/2021/EPI_ISL_5020779/SaoPaulo/2021-09-14	EPI_ISL_5020779
hCoV-19/Brazil/SP-IB_132642/2021/EPI_ISL_5020781/SaoPaulo/2021-09-14	EPI_ISL_5020781
hCoV-19/Brazil/SP-IB_132646/2021/EPI_ISL_5020782/SaoPaulo/2021-09-14	EPI_ISL_5020782
hCoV-19/Brazil/SP-IB_132694/2021/EPI_ISL_5020783/SaoPaulo/2021-09-15	EPI_ISL_5020783
hCoV-19/Brazil/SP-IB_132645/2021/EPI_ISL_5020784/SaoPaulo/2021-09-14	EPI_ISL_5020784
hCoV-19/Brazil/SP-IB_132692/2021/EPI_ISL_5020786/SaoPaulo/2021-09-14	EPI_ISL_5020786
hCoV-19/Brazil/SP-IB_132627/2021/EPI_ISL_5020788/SaoPaulo/2021-09-15	EPI_ISL_5020788
hCoV-19/Brazil/SP-IB_132679/2021/EPI_ISL_5020789/SaoPaulo/2021-09-15	EPI_ISL_5020789
hCoV-19/Brazil/SP-IB_132640/2021/EPI_ISL_5020790/SaoPaulo/2021-09-14	EPI_ISL_5020790
hCoV-19/Brazil/SP-IB_132683/2021/EPI_ISL_5020793/SaoPaulo/2021-09-16	EPI_ISL_5020793
hCoV-19/Brazil/SP-IB_132628/2021/EPI_ISL_5020794/SaoPaulo/2021-09-16	EPI_ISL_5020794
hCoV-19/Brazil/SP-IB_132681/2021/EPI_ISL_5020795/SaoPaulo/2021-09-16	EPI_ISL_5020795
hCoV-19/Brazil/SP-IB_132688/2021/EPI_ISL_5020796/SaoPaulo/2021-09-16	EPI_ISL_5020796
hCoV-19/Brazil/SP-IB_132658/2021/EPI_ISL_5020797/SaoPaulo/2021-09-15	EPI_ISL_5020797
hCoV-19/Brazil/SP-IB_132656/2021/EPI_ISL_5020798/SaoPaulo/2021-09-15	EPI_ISL_5020798
hCoV-19/Brazil/SP-IB_132655/2021/EPI_ISL_5020799/SaoPaulo/2021-09-16	EPI_ISL_5020799
hCoV-19/Brazil/SP-IB_132680/2021/EPI_ISL_5020800/SaoPaulo/2021-09-15	EPI_ISL_5020800
hCoV-19/Brazil/SP-IB_132684/2021/EPI_ISL_5020801/SaoPaulo/2021-09-16	EPI_ISL_5020801
hCoV-19/Brazil/SP-IB_132653/2021/EPI_ISL_5020806/SaoPaulo/2021-09-16	EPI_ISL_5020806
hCoV-19/Brazil/SP-IB_132651/2021/EPI_ISL_5020807/SaoPaulo/2021-09-16	EPI_ISL_5020807
hCoV-19/Brazil/SP-IB_132654/2021/EPI_ISL_5020810/SaoPaulo/2021-09-16	EPI_ISL_5020810
hCoV-19/Brazil/SP-IB_132689/2021/EPI_ISL_5020812/SaoPaulo/2021-09-17	EPI_ISL_5020812
hCoV-19/Brazil/SP-IB_132652/2021/EPI_ISL_5020813/SaoPaulo/2021-09-17	EPI_ISL_5020813
hCoV-19/Brazil/SP-IB_132650/2021/EPI_ISL_5020814/SaoPaulo/2021-09-17	EPI_ISL_5020814
hCoV-19/Brazil/SP-IB_132685/2021/EPI_ISL_5020815/SaoPaulo/2021-09-17	EPI_ISL_5020815
hCoV-19/Brazil/SP-IB_132682/2021/EPI_ISL_5020816/SaoPaulo/2021-09-17	EPI_ISL_5020816
hCoV-19/Brazil/SP-IB_132686/2021/EPI_ISL_5020817/SaoPaulo/2021-09-17	EPI_ISL_5020817
hCoV-19/Brazil/SP-IB_132629/2021/EPI_ISL_5020819/SaoPaulo/2021-09-15	EPI_ISL_5020819
hCoV-19/Brazil/SP-IB_132661/2021/EPI_ISL_5020820/SaoPaulo/2021-09-15	EPI_ISL_5020820
hCoV-19/Brazil/SP-IB_132663/2021/EPI_ISL_5020822/SaoPaulo/2021-09-15	EPI_ISL_5020822
hCoV-19/Brazil/SP-IB_132664/2021/EPI_ISL_5020823/SaoPaulo/2021-09-15	EPI_ISL_5020823
hCoV-19/Brazil/SP-IB_132665/2021/EPI_ISL_5020824/SaoPaulo/2021-09-15	EPI_ISL_5020824
hCoV-19/Brazil/SP-IB_132666/2021/EPI_ISL_5020825/SaoPaulo/2021-09-15	EPI_ISL_5020825
hCoV-19/Brazil/SP-IB_132690/2021/EPI_ISL_5020826/SaoPaulo/2021-09-15	EPI_ISL_5020826
hCoV-19/Brazil/SP-IB_132676/2021/EPI_ISL_5020827/SaoPaulo/2021-09-15	EPI_ISL_5020827
hCoV-19/Brazil/SP-IB_132667/2021/EPI_ISL_5020829/SaoPaulo/2021-09-15	EPI_ISL_5020829
hCoV-19/Brazil/SP-IB_132668/2021/EPI_ISL_5020830/SaoPaulo/2021-09-15	EPI_ISL_5020830
hCoV-19/Brazil/SP-IB_132670/2021/EPI_ISL_5020832/SaoPaulo/2021-09-11	EPI_ISL_5020832
hCoV-19/Brazil/SP-IB_132671/2021/EPI_ISL_5020833/SaoPaulo/2021-09-13	EPI_ISL_5020833
hCoV-19/Brazil/SP-IB_133098/2021/EPI_ISL_5020835/SaoPaulo/2021-09-12	EPI_ISL_5020835
hCoV-19/Brazil/SP-IB_133097/2021/EPI_ISL_5020837/SaoPaulo/2021-09-12	EPI_ISL_5020837
hCoV-19/Brazil/SP-IB_133096/2021/EPI_ISL_5020838/SaoPaulo/2021-09-12	EPI_ISL_5020838
hCoV-19/Brazil/SP-IB_132904/2021/EPI_ISL_5020840/SaoPaulo/2021-09-12	EPI_ISL_5020840
hCoV-19/Brazil/SP-IB_133159/2021/EPI_ISL_5020841/SaoPaulo/2021-09-12	EPI_ISL_5020841
hCoV-19/Brazil/SP-IB_133158/2021/EPI_ISL_5020842/SaoPaulo/2021-09-12	EPI_ISL_5020842
hCoV-19/Brazil/SP-IB_133157/2021/EPI_ISL_5020843/SaoPaulo/2021-09-12	EPI_ISL_5020843
hCoV-19/Brazil/SP-IB_133092/2021/EPI_ISL_5020847/SaoPaulo/2021-09-12	EPI_ISL_5020847
hCoV-19/Brazil/SP-IB_133091/2021/EPI_ISL_5020848/SaoPaulo/2021-09-12	EPI_ISL_5020848
hCoV-19/Brazil/SP-IB_133089/2021/EPI_ISL_5020850/SaoPaulo/2021-09-12	EPI_ISL_5020850
hCoV-19/Brazil/SP-IB_133101/2021/EPI_ISL_5020851/SaoPaulo/2021-09-12	EPI_ISL_5020851
hCoV-19/Brazil/SP-IB_133088/2021/EPI_ISL_5020852/SaoPaulo/2021-09-12	EPI_ISL_5020852
hCoV-19/Brazil/SP-IB_133156/2021/EPI_ISL_5020853/SaoPaulo/2021-09-12	EPI_ISL_5020853
hCoV-19/Brazil/SP-IB_133087/2021/EPI_ISL_5020854/SaoPaulo/2021-09-12	EPI_ISL_5020854
hCoV-19/Brazil/SP-IB_133086/2021/EPI_ISL_5020855/SaoPaulo/2021-09-12	EPI_ISL_5020855
hCoV-19/Brazil/SP-IB_133085/2021/EPI_ISL_5020856/SaoPaulo/2021-09-12	EPI_ISL_5020856
hCoV-19/Brazil/SP-IB_133084/2021/EPI_ISL_5020857/SaoPaulo/2021-09-12	EPI_ISL_5020857
hCoV-19/Brazil/SP-IB_133083/2021/EPI_ISL_5020858/SaoPaulo/2021-09-12	EPI_ISL_5020858
hCoV-19/Brazil/SP-IB_133082/2021/EPI_ISL_5020859/SaoPaulo/2021-09-12	EPI_ISL_5020859
hCoV-19/Brazil/SP-IB_132903/2021/EPI_ISL_5020860/SaoPaulo/2021-09-12	EPI_ISL_5020860
hCoV-19/Brazil/SP-IB_133081/2021/EPI_ISL_5020861/SaoPaulo/2021-09-12	EPI_ISL_5020861
hCoV-19/Brazil/SP-IB_133080/2021/EPI_ISL_5020862/SaoPaulo/2021-09-12	EPI_ISL_5020862
hCoV-19/Brazil/SP-IB_133079/2021/EPI_ISL_5020863/SaoPaulo/2021-09-12	EPI_ISL_5020863
hCoV-19/Brazil/SP-IB_133155/2021/EPI_ISL_5020864/SaoPaulo/2021-09-12	EPI_ISL_5020864
hCoV-19/Brazil/SP-IB_133077/2021/EPI_ISL_5020866/SaoPaulo/2021-09-13	EPI_ISL_5020866
hCoV-19/Brazil/SP-IB_132902/2021/EPI_ISL_5020868/SaoPaulo/2021-09-13	EPI_ISL_5020868
hCoV-19/Brazil/SP-IB_133100/2021/EPI_ISL_5020869/SaoPaulo/2021-09-12	EPI_ISL_5020869
hCoV-19/Brazil/SP-IB_133076/2021/EPI_ISL_5020870/SaoPaulo/2021-09-12	EPI_ISL_5020870
hCoV-19/Brazil/SP-IB_133075/2021/EPI_ISL_5020875/SaoPaulo/2021-09-12	EPI_ISL_5020875
hCoV-19/Brazil/SP-IB_133073/2021/EPI_ISL_5020877/SaoPaulo/2021-09-12	EPI_ISL_5020877
hCoV-19/Brazil/SP-IB_133154/2021/EPI_ISL_5020878/SaoPaulo/2021-09-12	EPI_ISL_5020878
hCoV-19/Brazil/SP-IB_133072/2021/EPI_ISL_5020879/SaoPaulo/2021-09-12	EPI_ISL_5020879
hCoV-19/Brazil/SP-IB_133152/2021/EPI_ISL_5020882/SaoPaulo/2021-09-12	EPI_ISL_5020882
hCoV-19/Brazil/SP-IB_133070/2021/EPI_ISL_5020883/SaoPaulo/2021-09-12	EPI_ISL_5020883
hCoV-19/Brazil/SP-IB_133069/2021/EPI_ISL_5020884/SaoPaulo/2021-09-12	EPI_ISL_5020884
hCoV-19/Brazil/SP-IB_133151/2021/EPI_ISL_5020885/SaoPaulo/2021-09-12	EPI_ISL_5020885
hCoV-19/Brazil/SP-IB_133068/2021/EPI_ISL_5020886/SaoPaulo/2021-09-12	EPI_ISL_5020886
hCoV-19/Brazil/SP-IB_133067/2021/EPI_ISL_5020887/SaoPaulo/2021-09-12	EPI_ISL_5020887
hCoV-19/Brazil/SP-IB_133066/2021/EPI_ISL_5020888/SaoPaulo/2021-09-12	EPI_ISL_5020888
hCoV-19/Brazil/SP-IB_133065/2021/EPI_ISL_5020889/SaoPaulo/2021-09-12	EPI_ISL_5020889
hCoV-19/Brazil/SP-IB_133150/2021/EPI_ISL_5020892/SaoPaulo/2021-09-13	EPI_ISL_5020892
hCoV-19/Brazil/SP-IB_133061/2021/EPI_ISL_5020894/SaoPaulo/2021-09-12	EPI_ISL_5020894
hCoV-19/Brazil/SP-IB_133060/2021/EPI_ISL_5020895/SaoPaulo/2021-09-13	EPI_ISL_5020895
hCoV-19/Brazil/SP-IB_133104/2021/EPI_ISL_5020896/SaoPaulo/2021-09-13	EPI_ISL_5020896
hCoV-19/Brazil/SP-IB_133059/2021/EPI_ISL_5020897/SaoPaulo/2021-09-13	EPI_ISL_5020897
hCoV-19/Brazil/SP-IB_133058/2021/EPI_ISL_5020898/SaoPaulo/2021-09-13	EPI_ISL_5020898
hCoV-19/Brazil/SP-IB_133149/2021/EPI_ISL_5020899/SaoPaulo/2021-09-13	EPI_ISL_5020899
hCoV-19/Brazil/SP-IB_133056/2021/EPI_ISL_5020902/SaoPaulo/2021-09-13	EPI_ISL_5020902
hCoV-19/Brazil/SP-IB_133055/2021/EPI_ISL_5020905/SaoPaulo/2021-09-12	EPI_ISL_5020905
hCoV-19/Brazil/SP-IB_133148/2021/EPI_ISL_5020906/SaoPaulo/2021-09-13	EPI_ISL_5020906
hCoV-19/Brazil/SP-IB_133053/2021/EPI_ISL_5020908/SaoPaulo/2021-09-13	EPI_ISL_5020908
hCoV-19/Brazil/SP-IB_132901/2021/EPI_ISL_5020910/SaoPaulo/2021-09-12	EPI_ISL_5020910
hCoV-19/Brazil/SP-IB_133147/2021/EPI_ISL_5020911/SaoPaulo/2021-09-12	EPI_ISL_5020911
hCoV-19/Brazil/SP-IB_133051/2021/EPI_ISL_5020912/SaoPaulo/2021-09-13	EPI_ISL_5020912
hCoV-19/Brazil/SP-IB_133050/2021/EPI_ISL_5020913/SaoPaulo/2021-09-13	EPI_ISL_5020913
hCoV-19/Brazil/SP-IB_133049/2021/EPI_ISL_5020914/SaoPaulo/2021-09-12	EPI_ISL_5020914
hCoV-19/Brazil/SP-IB_133048/2021/EPI_ISL_5020915/SaoPaulo/2021-09-12	EPI_ISL_5020915
hCoV-19/Brazil/SP-IB_132900/2021/EPI_ISL_5020916/SaoPaulo/2021-09-13	EPI_ISL_5020916
hCoV-19/Brazil/SP-IB_133047/2021/EPI_ISL_5020919/SaoPaulo/2021-09-12	EPI_ISL_5020919
hCoV-19/Brazil/SP-IB_133046/2021/EPI_ISL_5020920/SaoPaulo/2021-09-13	EPI_ISL_5020920
hCoV-19/Brazil/SP-IB_132899/2021/EPI_ISL_5020921/SaoPaulo/2021-09-13	EPI_ISL_5020921
hCoV-19/Brazil/SP-IB_133045/2021/EPI_ISL_5020922/SaoPaulo/2021-09-13	EPI_ISL_5020922
hCoV-19/Brazil/SP-IB_133044/2021/EPI_ISL_5020923/SaoPaulo/2021-09-12	EPI_ISL_5020923
hCoV-19/Brazil/SP-IB_133043/2021/EPI_ISL_5020924/SaoPaulo/2021-09-12	EPI_ISL_5020924
hCoV-19/Brazil/SP-IB_133042/2021/EPI_ISL_5020926/SaoPaulo/2021-09-12	EPI_ISL_5020926
hCoV-19/Brazil/SP-IB_132898/2021/EPI_ISL_5020928/SaoPaulo/2021-09-13	EPI_ISL_5020928
hCoV-19/Brazil/SP-IB_133041/2021/EPI_ISL_5020930/SaoPaulo/2021-09-13	EPI_ISL_5020930
hCoV-19/Brazil/SP-IB_133040/2021/EPI_ISL_5020933/SaoPaulo/2021-09-13	EPI_ISL_5020933
hCoV-19/Brazil/SP-IB_133039/2021/EPI_ISL_5020935/SaoPaulo/2021-09-13	EPI_ISL_5020935
hCoV-19/Brazil/SP-IB_133038/2021/EPI_ISL_5020936/SaoPaulo/2021-09-13	EPI_ISL_5020936
hCoV-19/Brazil/SP-IB_133037/2021/EPI_ISL_5020939/SaoPaulo/2021-09-13	EPI_ISL_5020939
hCoV-19/Brazil/SP-IB_133036/2021/EPI_ISL_5020941/SaoPaulo/2021-09-13	EPI_ISL_5020941
hCoV-19/Brazil/SP-IB_133145/2021/EPI_ISL_5020943/SaoPaulo/2021-09-13	EPI_ISL_5020943
hCoV-19/Brazil/SP-IB_132897/2021/EPI_ISL_5020947/SaoPaulo/2021-09-13	EPI_ISL_5020947
hCoV-19/Brazil/SP-IB_133032/2021/EPI_ISL_5020948/SaoPaulo/2021-09-13	EPI_ISL_5020948
hCoV-19/Brazil/SP-IB_133031/2021/EPI_ISL_5020950/SaoPaulo/2021-09-13	EPI_ISL_5020950
hCoV-19/Brazil/SP-IB_133030/2021/EPI_ISL_5020951/SaoPaulo/2021-09-13	EPI_ISL_5020951
hCoV-19/Brazil/SP-IB_133028/2021/EPI_ISL_5020953/SaoPaulo/2021-09-13	EPI_ISL_5020953
hCoV-19/Brazil/SP-IB_133027/2021/EPI_ISL_5020956/SaoPaulo/2021-09-13	EPI_ISL_5020956
hCoV-19/Brazil/SP-IB_133026/2021/EPI_ISL_5020957/SaoPaulo/2021-09-13	EPI_ISL_5020957
hCoV-19/Brazil/SP-IB_132895/2021/EPI_ISL_5020958/SaoPaulo/2021-09-12	EPI_ISL_5020958
hCoV-19/Brazil/SP-IB_133025/2021/EPI_ISL_5020959/SaoPaulo/2021-09-13	EPI_ISL_5020959
hCoV-19/Brazil/SP-IB_133024/2021/EPI_ISL_5020960/SaoPaulo/2021-09-13	EPI_ISL_5020960
hCoV-19/Brazil/SP-IB_133023/2021/EPI_ISL_5020961/SaoPaulo/2021-09-12	EPI_ISL_5020961
hCoV-19/Brazil/SP-IB_133022/2021/EPI_ISL_5020962/SaoPaulo/2021-09-13	EPI_ISL_5020962
hCoV-19/Brazil/SP-IB_133021/2021/EPI_ISL_5020963/SaoPaulo/2021-09-13	EPI_ISL_5020963
hCoV-19/Brazil/SP-IB_133020/2021/EPI_ISL_5020964/SaoPaulo/2021-09-13	EPI_ISL_5020964
hCoV-19/Brazil/SP-IB_132894/2021/EPI_ISL_5020966/SaoPaulo/2021-09-13	EPI_ISL_5020966
hCoV-19/Brazil/SP-IB_133144/2021/EPI_ISL_5020967/SaoPaulo/2021-09-13	EPI_ISL_5020967
hCoV-19/Brazil/SP-IB_133019/2021/EPI_ISL_5020968/SaoPaulo/2021-09-13	EPI_ISL_5020968
hCoV-19/Brazil/SP-IB_133018/2021/EPI_ISL_5020969/SaoPaulo/2021-09-12	EPI_ISL_5020969
hCoV-19/Brazil/SP-IB_133143/2021/EPI_ISL_5020972/SaoPaulo/2021-09-13	EPI_ISL_5020972
hCoV-19/Brazil/SP-IB_133016/2021/EPI_ISL_5020973/SaoPaulo/2021-09-13	EPI_ISL_5020973
hCoV-19/Brazil/SP-IB_133015/2021/EPI_ISL_5020974/SaoPaulo/2021-09-13	EPI_ISL_5020974
hCoV-19/Brazil/SP-IB_133013/2021/EPI_ISL_5020976/SaoPaulo/2021-09-13	EPI_ISL_5020976
hCoV-19/Brazil/SP-IB_133012/2021/EPI_ISL_5020977/SaoPaulo/2021-09-13	EPI_ISL_5020977
hCoV-19/Brazil/SP-IB_133011/2021/EPI_ISL_5020978/SaoPaulo/2021-09-13	EPI_ISL_5020978
hCoV-19/Brazil/SP-IB_133010/2021/EPI_ISL_5020979/SaoPaulo/2021-09-13	EPI_ISL_5020979
hCoV-19/Brazil/SP-IB_133009/2021/EPI_ISL_5020980/SaoPaulo/2021-09-13	EPI_ISL_5020980
hCoV-19/Brazil/SP-IB_133008/2021/EPI_ISL_5020981/SaoPaulo/2021-09-13	EPI_ISL_5020981
hCoV-19/Brazil/SP-IB_133007/2021/EPI_ISL_5020982/SaoPaulo/2021-09-13	EPI_ISL_5020982
hCoV-19/Brazil/SP-IB_133006/2021/EPI_ISL_5020983/SaoPaulo/2021-09-12	EPI_ISL_5020983
hCoV-19/Brazil/SP-IB_133005/2021/EPI_ISL_5020986/SaoPaulo/2021-09-12	EPI_ISL_5020986
hCoV-19/Brazil/SP-IB_133004/2021/EPI_ISL_5020987/SaoPaulo/2021-09-12	EPI_ISL_5020987
hCoV-19/Brazil/SP-IB_133003/2021/EPI_ISL_5020988/SaoPaulo/2021-09-13	EPI_ISL_5020988
hCoV-19/Brazil/SP-IB_133002/2021/EPI_ISL_5020989/SaoPaulo/2021-09-13	EPI_ISL_5020989
hCoV-19/Brazil/SP-IB_133142/2021/EPI_ISL_5020991/SaoPaulo/2021-09-12	EPI_ISL_5020991
hCoV-19/Brazil/SP-IB_133141/2021/EPI_ISL_5020992/SaoPaulo/2021-09-12	EPI_ISL_5020992
hCoV-19/Brazil/SP-IB_133000/2021/EPI_ISL_5020995/SaoPaulo/2021-09-13	EPI_ISL_5020995
hCoV-19/Brazil/SP-IB_132893/2021/EPI_ISL_5020996/SaoPaulo/2021-09-13	EPI_ISL_5020996
hCoV-19/Brazil/SP-IB_132999/2021/EPI_ISL_5020998/SaoPaulo/2021-09-13	EPI_ISL_5020998
hCoV-19/Brazil/SP-IB_133140/2021/EPI_ISL_5020999/SaoPaulo/2021-09-13	EPI_ISL_5020999
hCoV-19/Brazil/SP-IB_132998/2021/EPI_ISL_5021000/SaoPaulo/2021-09-13	EPI_ISL_5021000
hCoV-19/Brazil/SP-IB_132892/2021/EPI_ISL_5021002/SaoPaulo/2021-09-13	EPI_ISL_5021002
hCoV-19/Brazil/SP-IB_132997/2021/EPI_ISL_5021003/SaoPaulo/2021-09-13	EPI_ISL_5021003
hCoV-19/Brazil/SP-IB_132996/2021/EPI_ISL_5021004/SaoPaulo/2021-09-13	EPI_ISL_5021004
hCoV-19/Brazil/SP-IB_132995/2021/EPI_ISL_5021009/SaoPaulo/2021-09-13	EPI_ISL_5021009
hCoV-19/Brazil/SP-IB_132994/2021/EPI_ISL_5021010/SaoPaulo/2021-09-12	EPI_ISL_5021010
hCoV-19/Brazil/SP-IB_133139/2021/EPI_ISL_5021011/SaoPaulo/2021-09-13	EPI_ISL_5021011
hCoV-19/Brazil/SP-IB_133138/2021/EPI_ISL_5021012/SaoPaulo/2021-09-12	EPI_ISL_5021012
hCoV-19/Brazil/SP-IB_133137/2021/EPI_ISL_5021013/SaoPaulo/2021-09-12	EPI_ISL_5021013
hCoV-19/Brazil/SP-IB_132993/2021/EPI_ISL_5021015/SaoPaulo/2021-09-12	EPI_ISL_5021015
hCoV-19/Brazil/SP-IB_132992/2021/EPI_ISL_5021016/SaoPaulo/2021-09-13	EPI_ISL_5021016
hCoV-19/Brazil/SP-IB_132991/2021/EPI_ISL_5021018/SaoPaulo/2021-09-13	EPI_ISL_5021018
hCoV-19/Brazil/SP-IB_132990/2021/EPI_ISL_5021020/SaoPaulo/2021-09-13	EPI_ISL_5021020
hCoV-19/Brazil/SP-IB_132989/2021/EPI_ISL_5021021/SaoPaulo/2021-09-13	EPI_ISL_5021021
hCoV-19/Brazil/SP-IB_132988/2021/EPI_ISL_5021022/SaoPaulo/2021-09-13	EPI_ISL_5021022
hCoV-19/Brazil/SP-IB_132891/2021/EPI_ISL_5021023/SaoPaulo/2021-09-13	EPI_ISL_5021023
hCoV-19/Brazil/SP-IB_132987/2021/EPI_ISL_5021024/SaoPaulo/2021-09-13	EPI_ISL_5021024
hCoV-19/Brazil/SP-IB_132890/2021/EPI_ISL_5021025/SaoPaulo/2021-09-13	EPI_ISL_5021025
hCoV-19/Brazil/SP-IB_133099/2021/EPI_ISL_5021026/SaoPaulo/2021-09-13	EPI_ISL_5021026
hCoV-19/Brazil/SP-IB_132889/2021/EPI_ISL_5021027/SaoPaulo/2021-09-13	EPI_ISL_5021027
hCoV-19/Brazil/SP-IB_132986/2021/EPI_ISL_5021028/SaoPaulo/2021-09-13	EPI_ISL_5021028
hCoV-19/Brazil/SP-IB_132985/2021/EPI_ISL_5021029/SaoPaulo/2021-09-13	EPI_ISL_5021029
hCoV-19/Brazil/SP-IB_132984/2021/EPI_ISL_5021030/SaoPaulo/2021-09-13	EPI_ISL_5021030
hCoV-19/Brazil/SP-IB_132983/2021/EPI_ISL_5021031/SaoPaulo/2021-09-14	EPI_ISL_5021031
hCoV-19/Brazil/SP-IB_132982/2021/EPI_ISL_5021032/SaoPaulo/2021-09-13	EPI_ISL_5021032
hCoV-19/Brazil/SP-IB_132981/2021/EPI_ISL_5021033/SaoPaulo/2021-09-13	EPI_ISL_5021033
hCoV-19/Brazil/SP-IB_132980/2021/EPI_ISL_5021035/SaoPaulo/2021-09-13	EPI_ISL_5021035
hCoV-19/Brazil/SP-IB_133136/2021/EPI_ISL_5021036/SaoPaulo/2021-09-13	EPI_ISL_5021036
hCoV-19/Brazil/SP-IB_132888/2021/EPI_ISL_5021037/SaoPaulo/2021-09-13	EPI_ISL_5021037
hCoV-19/Brazil/SP-IB_133135/2021/EPI_ISL_5021042/SaoPaulo/2021-09-13	EPI_ISL_5021042
hCoV-19/Brazil/SP-IB_132978/2021/EPI_ISL_5021043/SaoPaulo/2021-09-13	EPI_ISL_5021043
hCoV-19/Brazil/SP-IB_132977/2021/EPI_ISL_5021045/SaoPaulo/2021-09-13	EPI_ISL_5021045
hCoV-19/Brazil/SP-IB_132976/2021/EPI_ISL_5021047/SaoPaulo/2021-09-13	EPI_ISL_5021047
hCoV-19/Brazil/SP-IB_132975/2021/EPI_ISL_5021049/SaoPaulo/2021-09-13	EPI_ISL_5021049
hCoV-19/Brazil/SP-IB_132974/2021/EPI_ISL_5021052/SaoPaulo/2021-09-13	EPI_ISL_5021052
hCoV-19/Brazil/SP-IB_132973/2021/EPI_ISL_5021054/SaoPaulo/2021-09-13	EPI_ISL_5021054
hCoV-19/Brazil/SP-IB_133134/2021/EPI_ISL_5021055/SaoPaulo/2021-09-12	EPI_ISL_5021055
hCoV-19/Brazil/SP-IB_132886/2021/EPI_ISL_5021056/SaoPaulo/2021-09-12	EPI_ISL_5021056
hCoV-19/Brazil/SP-IB_132972/2021/EPI_ISL_5021057/SaoPaulo/2021-09-13	EPI_ISL_5021057
hCoV-19/Brazil/SP-IB_133133/2021/EPI_ISL_5021058/SaoPaulo/2021-09-12	EPI_ISL_5021058
hCoV-19/Brazil/SP-IB_132885/2021/EPI_ISL_5021059/SaoPaulo/2021-09-13	EPI_ISL_5021059
hCoV-19/Brazil/SP-IB_133132/2021/EPI_ISL_5021060/SaoPaulo/2021-09-13	EPI_ISL_5021060
hCoV-19/Brazil/SP-IB_133131/2021/EPI_ISL_5021062/SaoPaulo/2021-09-12	EPI_ISL_5021062
hCoV-19/Brazil/SP-IB_132971/2021/EPI_ISL_5021063/SaoPaulo/2021-09-13	EPI_ISL_5021063
hCoV-19/Brazil/SP-IB_132884/2021/EPI_ISL_5021064/SaoPaulo/2021-09-13	EPI_ISL_5021064
hCoV-19/Brazil/SP-IB_132970/2021/EPI_ISL_5021065/SaoPaulo/2021-09-14	EPI_ISL_5021065
hCoV-19/Brazil/SP-IB_132883/2021/EPI_ISL_5021066/SaoPaulo/2021-09-13	EPI_ISL_5021066
hCoV-19/Brazil/SP-IB_132882/2021/EPI_ISL_5021067/SaoPaulo/2021-09-13	EPI_ISL_5021067
hCoV-19/Brazil/SP-IB_132969/2021/EPI_ISL_5021069/SaoPaulo/2021-09-14	EPI_ISL_5021069
hCoV-19/Brazil/SP-IB_132881/2021/EPI_ISL_5021070/SaoPaulo/2021-09-13	EPI_ISL_5021070
hCoV-19/Brazil/SP-IB_132968/2021/EPI_ISL_5021071/SaoPaulo/2021-09-14	EPI_ISL_5021071
hCoV-19/Brazil/SP-IB_133130/2021/EPI_ISL_5021072/SaoPaulo/2021-09-12	EPI_ISL_5021072
hCoV-19/Brazil/SP-IB_132966/2021/EPI_ISL_5021075/SaoPaulo/2021-09-13	EPI_ISL_5021075
hCoV-19/Brazil/SP-IB_132965/2021/EPI_ISL_5021076/SaoPaulo/2021-09-12	EPI_ISL_5021076
hCoV-19/Brazil/SP-IB_133129/2021/EPI_ISL_5021077/SaoPaulo/2021-09-12	EPI_ISL_5021077
hCoV-19/Brazil/SP-IB_133128/2021/EPI_ISL_5021078/SaoPaulo/2021-09-12	EPI_ISL_5021078
hCoV-19/Brazil/SP-IB_133127/2021/EPI_ISL_5021079/SaoPaulo/2021-09-12	EPI_ISL_5021079
hCoV-19/Brazil/SP-IB_133126/2021/EPI_ISL_5021082/SaoPaulo/2021-09-12	EPI_ISL_5021082
hCoV-19/Brazil/SP-IB_132964/2021/EPI_ISL_5021084/SaoPaulo/2021-09-13	EPI_ISL_5021084
hCoV-19/Brazil/SP-IB_133125/2021/EPI_ISL_5021085/SaoPaulo/2021-09-13	EPI_ISL_5021085
hCoV-19/Brazil/SP-IB_132963/2021/EPI_ISL_5021086/SaoPaulo/2021-09-13	EPI_ISL_5021086
hCoV-19/Brazil/SP-IB_132962/2021/EPI_ISL_5021087/SaoPaulo/2021-09-13	EPI_ISL_5021087
hCoV-19/Brazil/SP-IB_132961/2021/EPI_ISL_5021088/SaoPaulo/2021-09-13	EPI_ISL_5021088
hCoV-19/Brazil/SP-IB_133124/2021/EPI_ISL_5021089/SaoPaulo/2021-09-12	EPI_ISL_5021089
hCoV-19/Brazil/SP-IB_132960/2021/EPI_ISL_5021090/SaoPaulo/2021-09-13	EPI_ISL_5021090
hCoV-19/Brazil/SP-IB_132959/2021/EPI_ISL_5021091/SaoPaulo/2021-09-13	EPI_ISL_5021091
hCoV-19/Brazil/SP-IB_132958/2021/EPI_ISL_5021092/SaoPaulo/2021-09-13	EPI_ISL_5021092
hCoV-19/Brazil/SP-IB_132957/2021/EPI_ISL_5021094/SaoPaulo/2021-09-13	EPI_ISL_5021094
hCoV-19/Brazil/SP-IB_132956/2021/EPI_ISL_5021095/SaoPaulo/2021-09-13	EPI_ISL_5021095
hCoV-19/Brazil/SP-IB_132955/2021/EPI_ISL_5021097/SaoPaulo/2021-09-13	EPI_ISL_5021097
hCoV-19/Brazil/SP-IB_133123/2021/EPI_ISL_5021098/SaoPaulo/2021-09-13	EPI_ISL_5021098
hCoV-19/Brazil/SP-IB_132954/2021/EPI_ISL_5021099/SaoPaulo/2021-09-13	EPI_ISL_5021099
hCoV-19/Brazil/SP-IB_132879/2021/EPI_ISL_5021100/SaoPaulo/2021-09-13	EPI_ISL_5021100
hCoV-19/Brazil/SP-IB_132953/2021/EPI_ISL_5021109/SaoPaulo/2021-09-13	EPI_ISL_5021109
hCoV-19/Brazil/SP-IB_133122/2021/EPI_ISL_5021110/SaoPaulo/2021-09-13	EPI_ISL_5021110
hCoV-19/Brazil/SP-IB_133121/2021/EPI_ISL_5021114/SaoPaulo/2021-09-13	EPI_ISL_5021114
hCoV-19/Brazil/SP-IB_132878/2021/EPI_ISL_5021123/SaoPaulo/2021-09-13	EPI_ISL_5021123
hCoV-19/Brazil/SP-IB_132952/2021/EPI_ISL_5021129/SaoPaulo/2021-09-13	EPI_ISL_5021129
hCoV-19/Brazil/SP-IB_132951/2021/EPI_ISL_5021136/SaoPaulo/2021-09-13	EPI_ISL_5021136
hCoV-19/Brazil/SP-IB_132950/2021/EPI_ISL_5021141/SaoPaulo/2021-09-13	EPI_ISL_5021141
hCoV-19/Brazil/SP-IB_132949/2021/EPI_ISL_5021142/SaoPaulo/2021-09-13	EPI_ISL_5021142
hCoV-19/Brazil/SP-IB_132948/2021/EPI_ISL_5021146/SaoPaulo/2021-09-13	EPI_ISL_5021146
hCoV-19/Brazil/SP-IB_132947/2021/EPI_ISL_5021151/SaoPaulo/2021-09-12	EPI_ISL_5021151
hCoV-19/Brazil/SP-IB_132946/2021/EPI_ISL_5021152/SaoPaulo/2021-09-14	EPI_ISL_5021152
hCoV-19/Brazil/SP-IB_132945/2021/EPI_ISL_5021161/SaoPaulo/2021-09-13	EPI_ISL_5021161
hCoV-19/Brazil/SP-IB_132944/2021/EPI_ISL_5021164/SaoPaulo/2021-09-13	EPI_ISL_5021164
hCoV-19/Brazil/SP-IB_132943/2021/EPI_ISL_5021169/SaoPaulo/2021-09-13	EPI_ISL_5021169
hCoV-19/Brazil/SP-IB_132942/2021/EPI_ISL_5021170/SaoPaulo/2021-09-13	EPI_ISL_5021170
hCoV-19/Brazil/SP-IB_132941/2021/EPI_ISL_5021176/SaoPaulo/2021-09-14	EPI_ISL_5021176
hCoV-19/Brazil/SP-IB_132940/2021/EPI_ISL_5021182/SaoPaulo/2021-09-13	EPI_ISL_5021182
hCoV-19/Brazil/SP-IB_132877/2021/EPI_ISL_5021187/SaoPaulo/2021-09-13	EPI_ISL_5021187
hCoV-19/Brazil/SP-IB_132939/2021/EPI_ISL_5021191/SaoPaulo/2021-09-13	EPI_ISL_5021191
hCoV-19/Brazil/SP-IB_132938/2021/EPI_ISL_5021192/SaoPaulo/2021-09-13	EPI_ISL_5021192
hCoV-19/Brazil/SP-IB_132936/2021/EPI_ISL_5021207/SaoPaulo/2021-09-13	EPI_ISL_5021207
hCoV-19/Brazil/SP-IB_132935/2021/EPI_ISL_5021209/SaoPaulo/2021-09-14	EPI_ISL_5021209
hCoV-19/Brazil/SP-IB_132934/2021/EPI_ISL_5021210/SaoPaulo/2021-09-13	EPI_ISL_5021210
hCoV-19/Brazil/SP-IB_133120/2021/EPI_ISL_5021213/SaoPaulo/2021-09-13	EPI_ISL_5021213
hCoV-19/Brazil/SP-IB_132933/2021/EPI_ISL_5021222/SaoPaulo/2021-09-13	EPI_ISL_5021222
hCoV-19/Brazil/SP-IB_132932/2021/EPI_ISL_5021228/SaoPaulo/2021-09-13	EPI_ISL_5021228
hCoV-19/Brazil/SP-IB_132931/2021/EPI_ISL_5021236/SaoPaulo/2021-09-14	EPI_ISL_5021236
hCoV-19/Brazil/SP-IB_132930/2021/EPI_ISL_5021242/SaoPaulo/2021-09-13	EPI_ISL_5021242
hCoV-19/Brazil/SP-IB_132929/2021/EPI_ISL_5021243/SaoPaulo/2021-09-13	EPI_ISL_5021243
hCoV-19/Brazil/SP-IB_132928/2021/EPI_ISL_5021248/SaoPaulo/2021-09-14	EPI_ISL_5021248
hCoV-19/Brazil/SP-IB_132876/2021/EPI_ISL_5021254/SaoPaulo/2021-09-13	EPI_ISL_5021254
hCoV-19/Brazil/SP-IB_132875/2021/EPI_ISL_5021266/SaoPaulo/2021-09-13	EPI_ISL_5021266
hCoV-19/Brazil/SP-IB_133119/2021/EPI_ISL_5021273/SaoPaulo/2021-09-13	EPI_ISL_5021273
hCoV-19/Brazil/SP-IB_133116/2021/EPI_ISL_5021301/SaoPaulo/2021-09-13	EPI_ISL_5021301
hCoV-19/Brazil/SP-IB_132874/2021/EPI_ISL_5021305/SaoPaulo/2021-09-14	EPI_ISL_5021305
hCoV-19/Brazil/SP-IB_133115/2021/EPI_ISL_5021314/SaoPaulo/2021-09-14	EPI_ISL_5021314
hCoV-19/Brazil/SP-IB_132925/2021/EPI_ISL_5021319/SaoPaulo/2021-09-14	EPI_ISL_5021319
hCoV-19/Brazil/SP-IB_132924/2021/EPI_ISL_5021331/SaoPaulo/2021-09-14	EPI_ISL_5021331
hCoV-19/Brazil/SP-IB_132923/2021/EPI_ISL_5021338/SaoPaulo/2021-09-14	EPI_ISL_5021338
hCoV-19/Brazil/SP-IB_132922/2021/EPI_ISL_5021339/SaoPaulo/2021-09-12	EPI_ISL_5021339
hCoV-19/Brazil/SP-IB_133114/2021/EPI_ISL_5021345/SaoPaulo/2021-09-12	EPI_ISL_5021345
hCoV-19/Brazil/SP-IB_132921/2021/EPI_ISL_5021354/SaoPaulo/2021-09-14	EPI_ISL_5021354
hCoV-19/Brazil/SP-IB_132920/2021/EPI_ISL_5021355/SaoPaulo/2021-09-13	EPI_ISL_5021355
hCoV-19/Brazil/SP-IB_132919/2021/EPI_ISL_5021360/SaoPaulo/2021-09-14	EPI_ISL_5021360
hCoV-19/Brazil/SP-IB_132918/2021/EPI_ISL_5021370/SaoPaulo/2021-09-13	EPI_ISL_5021370
hCoV-19/Brazil/SP-IB_133113/2021/EPI_ISL_5021371/SaoPaulo/2021-09-14	EPI_ISL_5021371
hCoV-19/Brazil/SP-IB_133112/2021/EPI_ISL_5021378/SaoPaulo/2021-09-13	EPI_ISL_5021378
hCoV-19/Brazil/SP-IB_132917/2021/EPI_ISL_5021379/SaoPaulo/2021-09-13	EPI_ISL_5021379
hCoV-19/Brazil/SP-IB_133111/2021/EPI_ISL_5021396/SaoPaulo/2021-09-13	EPI_ISL_5021396
hCoV-19/Brazil/SP-IB_133110/2021/EPI_ISL_5021398/SaoPaulo/2021-09-13	EPI_ISL_5021398
hCoV-19/Brazil/SP-IB_132915/2021/EPI_ISL_5021402/SaoPaulo/2021-09-13	EPI_ISL_5021402
hCoV-19/Brazil/SP-IB_133109/2021/EPI_ISL_5021407/SaoPaulo/2021-09-13	EPI_ISL_5021407
hCoV-19/Brazil/SP-IB_132914/2021/EPI_ISL_5021414/SaoPaulo/2021-09-13	EPI_ISL_5021414
hCoV-19/Brazil/SP-IB_133108/2021/EPI_ISL_5021418/SaoPaulo/2021-09-14	EPI_ISL_5021418
hCoV-19/Brazil/SP-IB_132913/2021/EPI_ISL_5021422/SaoPaulo/2021-09-14	EPI_ISL_5021422
hCoV-19/Brazil/SP-IB_132912/2021/EPI_ISL_5021426/SaoPaulo/2021-09-14	EPI_ISL_5021426
hCoV-19/Brazil/SP-IB_132911/2021/EPI_ISL_5021431/SaoPaulo/2021-09-14	EPI_ISL_5021431
hCoV-19/Brazil/SP-IB_132910/2021/EPI_ISL_5021435/SaoPaulo/2021-09-14	EPI_ISL_5021435
hCoV-19/Brazil/SP-IB_133107/2021/EPI_ISL_5021442/SaoPaulo/2021-09-14	EPI_ISL_5021442
hCoV-19/Brazil/SP-IB_132909/2021/EPI_ISL_5021451/SaoPaulo/2021-09-14	EPI_ISL_5021451
hCoV-19/Brazil/SP-IB_133106/2021/EPI_ISL_5021452/SaoPaulo/2021-09-14	EPI_ISL_5021452
hCoV-19/Brazil/SP-IB_132908/2021/EPI_ISL_5021460/SaoPaulo/2021-09-13	EPI_ISL_5021460
hCoV-19/Brazil/SP-IB_132907/2021/EPI_ISL_5021466/SaoPaulo/2021-09-13	EPI_ISL_5021466
hCoV-19/Brazil/SP-IB_132906/2021/EPI_ISL_5021476/SaoPaulo/2021-09-13	EPI_ISL_5021476
hCoV-19/Brazil/SP-IB_132905/2021/EPI_ISL_5021484/SaoPaulo/2021-09-14	EPI_ISL_5021484
hCoV-19/Brazil/SP-IB_133103/2021/EPI_ISL_5021491/SaoPaulo/2021-09-15	EPI_ISL_5021491
hCoV-19/Brazil/SP-IB_133102/2021/EPI_ISL_5021492/SaoPaulo/2021-09-15	EPI_ISL_5021492
hCoV-19/Brazil/SP-IB_133105/2021/EPI_ISL_5021498/SaoPaulo/2021-09-15	EPI_ISL_5021498
hCoV-19/Brazil/SP-IB_133208/2021/EPI_ISL_5021511/SaoPaulo/2021-09-13	EPI_ISL_5021511
hCoV-19/Brazil/SP-IB_133221/2021/EPI_ISL_5021530/SaoPaulo/2021-09-13	EPI_ISL_5021530
hCoV-19/Brazil/SP-IB_133274/2021/EPI_ISL_5021535/SaoPaulo/2021-09-13	EPI_ISL_5021535
hCoV-19/Brazil/SP-IB_133273/2021/EPI_ISL_5021539/SaoPaulo/2021-09-13	EPI_ISL_5021539
hCoV-19/Brazil/SP-IB_133272/2021/EPI_ISL_5021540/SaoPaulo/2021-09-13	EPI_ISL_5021540
hCoV-19/Brazil/SP-IB_133271/2021/EPI_ISL_5021543/SaoPaulo/2021-09-13	EPI_ISL_5021543
hCoV-19/Brazil/SP-IB_133270/2021/EPI_ISL_5021549/SaoPaulo/2021-09-13	EPI_ISL_5021549
hCoV-19/Brazil/SP-IB_133269/2021/EPI_ISL_5021556/SaoPaulo/2021-09-14	EPI_ISL_5021556
hCoV-19/Brazil/SP-IAL-4454/2021/EPI_ISL_5030046/SaoPaulo/2021-07-29	EPI_ISL_5030046
hCoV-19/Brazil/SP-IB_133268/2021/EPI_ISL_5049591/SaoPaulo/2021-09-13	EPI_ISL_5049591
hCoV-19/Brazil/SP-IB_133267/2021/EPI_ISL_5049593/SaoPaulo/2021-09-13	EPI_ISL_5049593
hCoV-19/Brazil/SP-IB_133266/2021/EPI_ISL_5049594/SaoPaulo/2021-09-14	EPI_ISL_5049594
hCoV-19/Brazil/SP-IB_133265/2021/EPI_ISL_5049595/SaoPaulo/2021-09-14	EPI_ISL_5049595
hCoV-19/Brazil/SP-IB_133264/2021/EPI_ISL_5049596/SaoPaulo/2021-09-15	EPI_ISL_5049596
hCoV-19/Brazil/SP-IB_133263/2021/EPI_ISL_5049597/SaoPaulo/2021-09-14	EPI_ISL_5049597
hCoV-19/Brazil/SP-IB_133262/2021/EPI_ISL_5049600/SaoPaulo/2021-09-14	EPI_ISL_5049600
hCoV-19/Brazil/SP-IB_133261/2021/EPI_ISL_5049601/SaoPaulo/2021-09-14	EPI_ISL_5049601
hCoV-19/Brazil/SP-IB_133219/2021/EPI_ISL_5049604/SaoPaulo/2021-09-15	EPI_ISL_5049604
hCoV-19/Brazil/SP-IB_133259/2021/EPI_ISL_5049605/SaoPaulo/2021-09-15	EPI_ISL_5049605
hCoV-19/Brazil/SP-IB_133258/2021/EPI_ISL_5049609/SaoPaulo/2021-09-15	EPI_ISL_5049609
hCoV-19/Brazil/SP-IB_133228/2021/EPI_ISL_5049611/SaoPaulo/2021-09-15	EPI_ISL_5049611
hCoV-19/Brazil/SP-IB_133257/2021/EPI_ISL_5049612/SaoPaulo/2021-09-16	EPI_ISL_5049612
hCoV-19/Brazil/SP-IB_133256/2021/EPI_ISL_5049613/SaoPaulo/2021-09-16	EPI_ISL_5049613
hCoV-19/Brazil/SP-IB_133255/2021/EPI_ISL_5049614/SaoPaulo/2021-09-16	EPI_ISL_5049614
hCoV-19/Brazil/SP-IB_133254/2021/EPI_ISL_5049622/SaoPaulo/2021-09-15	EPI_ISL_5049622
hCoV-19/Brazil/SP-IB_133252/2021/EPI_ISL_5049624/SaoPaulo/2021-09-15	EPI_ISL_5049624
hCoV-19/Brazil/SP-IB_133215/2021/EPI_ISL_5049625/SaoPaulo/2021-09-13	EPI_ISL_5049625
hCoV-19/Brazil/SP-IB_133207/2021/EPI_ISL_5049627/SaoPaulo/2021-09-14	EPI_ISL_5049627
hCoV-19/Brazil/SP-IB_133206/2021/EPI_ISL_5049628/SaoPaulo/2021-09-14	EPI_ISL_5049628
hCoV-19/Brazil/SP-IB_133203/2021/EPI_ISL_5049634/SaoPaulo/2021-09-15	EPI_ISL_5049634
hCoV-19/Brazil/SP-IB_133250/2021/EPI_ISL_5049637/SaoPaulo/2021-09-15	EPI_ISL_5049637
hCoV-19/Brazil/SP-IB_133249/2021/EPI_ISL_5049641/SaoPaulo/2021-09-15	EPI_ISL_5049641
hCoV-19/Brazil/SP-IB_133248/2021/EPI_ISL_5049642/SaoPaulo/2021-09-15	EPI_ISL_5049642
hCoV-19/Brazil/SP-IB_133247/2021/EPI_ISL_5049643/SaoPaulo/2021-09-15	EPI_ISL_5049643
hCoV-19/Brazil/SP-IB_133246/2021/EPI_ISL_5049644/SaoPaulo/2021-09-15	EPI_ISL_5049644
hCoV-19/Brazil/SP-IB_133245/2021/EPI_ISL_5049645/SaoPaulo/2021-09-15	EPI_ISL_5049645
hCoV-19/Brazil/SP-IB_133244/2021/EPI_ISL_5049646/SaoPaulo/2021-09-14	EPI_ISL_5049646
hCoV-19/Brazil/SP-IB_133243/2021/EPI_ISL_5049647/SaoPaulo/2021-09-14	EPI_ISL_5049647
hCoV-19/Brazil/SP-IB_133242/2021/EPI_ISL_5049649/SaoPaulo/2021-09-14	EPI_ISL_5049649
hCoV-19/Brazil/SP-IB_133223/2021/EPI_ISL_5049650/SaoPaulo/2021-09-14	EPI_ISL_5049650
hCoV-19/Brazil/SP-IB_133222/2021/EPI_ISL_5049652/SaoPaulo/2021-09-14	EPI_ISL_5049652
hCoV-19/Brazil/SP-IB_133241/2021/EPI_ISL_5049654/SaoPaulo/2021-09-16	EPI_ISL_5049654
hCoV-19/Brazil/SP-IB_133240/2021/EPI_ISL_5049655/SaoPaulo/2021-09-16	EPI_ISL_5049655
hCoV-19/Brazil/SP-IB_133212/2021/EPI_ISL_5049656/SaoPaulo/2021-09-16	EPI_ISL_5049656
hCoV-19/Brazil/SP-IB_133239/2021/EPI_ISL_5049658/SaoPaulo/2021-09-16	EPI_ISL_5049658
hCoV-19/Brazil/SP-IB_133238/2021/EPI_ISL_5049659/SaoPaulo/2021-09-16	EPI_ISL_5049659
hCoV-19/Brazil/SP-IB_133237/2021/EPI_ISL_5049660/SaoPaulo/2021-09-16	EPI_ISL_5049660
hCoV-19/Brazil/SP-IB_133235/2021/EPI_ISL_5049662/SaoPaulo/2021-09-16	EPI_ISL_5049662
hCoV-19/Brazil/SP-IB_133234/2021/EPI_ISL_5049670/SaoPaulo/2021-09-16	EPI_ISL_5049670
hCoV-19/Brazil/SP-IB_133233/2021/EPI_ISL_5049671/SaoPaulo/2021-09-16	EPI_ISL_5049671
hCoV-19/Brazil/SP-IB_133204/2021/EPI_ISL_5049672/SaoPaulo/2021-09-17	EPI_ISL_5049672
hCoV-19/Brazil/SP-IB_132721/2021/EPI_ISL_5049676/SaoPaulo/2021-09-12	EPI_ISL_5049676
hCoV-19/Brazil/SP-IB_132765/2021/EPI_ISL_5049677/SaoPaulo/2021-09-13	EPI_ISL_5049677
hCoV-19/Brazil/SP-IB_132764/2021/EPI_ISL_5049678/SaoPaulo/2021-09-10	EPI_ISL_5049678
hCoV-19/Brazil/SP-IB_132763/2021/EPI_ISL_5049679/SaoPaulo/2021-09-13	EPI_ISL_5049679
hCoV-19/Brazil/SP-IB_132720/2021/EPI_ISL_5049680/SaoPaulo/2021-09-13	EPI_ISL_5049680
hCoV-19/Brazil/SP-IB_132761/2021/EPI_ISL_5049682/SaoPaulo/2021-09-13	EPI_ISL_5049682
hCoV-19/Brazil/SP-IB_132760/2021/EPI_ISL_5049684/SaoPaulo/2021-09-13	EPI_ISL_5049684
hCoV-19/Brazil/SP-IB_132759/2021/EPI_ISL_5049686/SaoPaulo/2021-09-14	EPI_ISL_5049686
hCoV-19/Brazil/SP-IB_132718/2021/EPI_ISL_5049689/SaoPaulo/2021-09-14	EPI_ISL_5049689
hCoV-19/Brazil/SP-IB_132758/2021/EPI_ISL_5049690/SaoPaulo/2021-09-14	EPI_ISL_5049690
hCoV-19/Brazil/SP-IB_132786/2021/EPI_ISL_5049692/SaoPaulo/2021-09-14	EPI_ISL_5049692
hCoV-19/Brazil/SP-IB_132770/2021/EPI_ISL_5049693/SaoPaulo/2021-09-13	EPI_ISL_5049693
hCoV-19/Brazil/SP-IB_132757/2021/EPI_ISL_5049694/SaoPaulo/2021-09-14	EPI_ISL_5049694
hCoV-19/Brazil/SP-IB_132756/2021/EPI_ISL_5049695/SaoPaulo/2021-09-14	EPI_ISL_5049695
hCoV-19/Brazil/SP-IB_132755/2021/EPI_ISL_5049696/SaoPaulo/2021-09-14	EPI_ISL_5049696
hCoV-19/Brazil/SP-IB_132717/2021/EPI_ISL_5049697/SaoPaulo/2021-09-13	EPI_ISL_5049697
hCoV-19/Brazil/SP-IB_132754/2021/EPI_ISL_5049698/SaoPaulo/2021-09-13	EPI_ISL_5049698
hCoV-19/Brazil/SP-IB_132753/2021/EPI_ISL_5049699/SaoPaulo/2021-09-13	EPI_ISL_5049699
hCoV-19/Brazil/SP-IB_132752/2021/EPI_ISL_5049700/SaoPaulo/2021-09-14	EPI_ISL_5049700
hCoV-19/Brazil/SP-IB_132716/2021/EPI_ISL_5049703/SaoPaulo/2021-09-14	EPI_ISL_5049703
hCoV-19/Brazil/SP-IB_132785/2021/EPI_ISL_5049705/SaoPaulo/2021-09-14	EPI_ISL_5049705
hCoV-19/Brazil/SP-IB_132784/2021/EPI_ISL_5049706/SaoPaulo/2021-09-14	EPI_ISL_5049706
hCoV-19/Brazil/SP-IB_132751/2021/EPI_ISL_5049707/SaoPaulo/2021-09-14	EPI_ISL_5049707
hCoV-19/Brazil/SP-IB_132750/2021/EPI_ISL_5049708/SaoPaulo/2021-09-14	EPI_ISL_5049708
hCoV-19/Brazil/SP-IB_132772/2021/EPI_ISL_5049709/SaoPaulo/2021-09-15	EPI_ISL_5049709
hCoV-19/Brazil/SP-IB_132771/2021/EPI_ISL_5049710/SaoPaulo/2021-09-14	EPI_ISL_5049710
hCoV-19/Brazil/SP-IB_132749/2021/EPI_ISL_5049711/SaoPaulo/2021-09-14	EPI_ISL_5049711
hCoV-19/Brazil/SP-IB_132748/2021/EPI_ISL_5049715/SaoPaulo/2021-09-14	EPI_ISL_5049715
hCoV-19/Brazil/SP-IB_132747/2021/EPI_ISL_5049716/SaoPaulo/2021-09-14	EPI_ISL_5049716
hCoV-19/Brazil/SP-IB_132746/2021/EPI_ISL_5049718/SaoPaulo/2021-09-14	EPI_ISL_5049718
hCoV-19/Brazil/SP-IB_132745/2021/EPI_ISL_5049719/SaoPaulo/2021-09-14	EPI_ISL_5049719
hCoV-19/Brazil/SP-IB_132744/2021/EPI_ISL_5049721/SaoPaulo/2021-09-14	EPI_ISL_5049721
hCoV-19/Brazil/SP-IB_132781/2021/EPI_ISL_5049723/SaoPaulo/2021-09-14	EPI_ISL_5049723
hCoV-19/Brazil/SP-IB_132780/2021/EPI_ISL_5049724/SaoPaulo/2021-09-14	EPI_ISL_5049724
hCoV-19/Brazil/SP-IB_132779/2021/EPI_ISL_5049725/SaoPaulo/2021-09-14	EPI_ISL_5049725
hCoV-19/Brazil/SP-IB_132743/2021/EPI_ISL_5049727/SaoPaulo/2021-09-14	EPI_ISL_5049727
hCoV-19/Brazil/SP-IB_132742/2021/EPI_ISL_5049728/SaoPaulo/2021-09-15	EPI_ISL_5049728
hCoV-19/Brazil/SP-IB_132739/2021/EPI_ISL_5049731/SaoPaulo/2021-09-15	EPI_ISL_5049731
hCoV-19/Brazil/SP-IB_132737/2021/EPI_ISL_5049737/SaoPaulo/2021-09-16	EPI_ISL_5049737
hCoV-19/Brazil/SP-IB_132736/2021/EPI_ISL_5049739/SaoPaulo/2021-09-16	EPI_ISL_5049739
hCoV-19/Brazil/SP-IB_132776/2021/EPI_ISL_5049740/SaoPaulo/2021-09-15	EPI_ISL_5049740
hCoV-19/Brazil/SP-IB_132735/2021/EPI_ISL_5049741/SaoPaulo/2021-09-15	EPI_ISL_5049741
hCoV-19/Brazil/SP-IB_132715/2021/EPI_ISL_5049742/SaoPaulo/2021-09-16	EPI_ISL_5049742
hCoV-19/Brazil/SP-IB_132734/2021/EPI_ISL_5049743/SaoPaulo/2021-09-17	EPI_ISL_5049743
hCoV-19/Brazil/SP-IB_132733/2021/EPI_ISL_5049744/SaoPaulo/2021-09-17	EPI_ISL_5049744
hCoV-19/Brazil/SP-IB_132732/2021/EPI_ISL_5049745/SaoPaulo/2021-09-17	EPI_ISL_5049745
hCoV-19/Brazil/SP-IB_132731/2021/EPI_ISL_5049746/SaoPaulo/2021-09-17	EPI_ISL_5049746
hCoV-19/Brazil/SP-IB_132775/2021/EPI_ISL_5049747/SaoPaulo/2021-09-17	EPI_ISL_5049747
hCoV-19/Brazil/SP-IB_132730/2021/EPI_ISL_5049748/SaoPaulo/2021-09-17	EPI_ISL_5049748
hCoV-19/Brazil/SP-IB_132714/2021/EPI_ISL_5049749/SaoPaulo/2021-09-17	EPI_ISL_5049749
hCoV-19/Brazil/SP-IB_132713/2021/EPI_ISL_5049750/SaoPaulo/2021-09-17	EPI_ISL_5049750
hCoV-19/Brazil/SP-IB_132712/2021/EPI_ISL_5049751/SaoPaulo/2021-09-17	EPI_ISL_5049751
hCoV-19/Brazil/SP-IB_132729/2021/EPI_ISL_5049752/SaoPaulo/2021-09-17	EPI_ISL_5049752
hCoV-19/Brazil/SP-IB_132728/2021/EPI_ISL_5049753/SaoPaulo/2021-09-17	EPI_ISL_5049753
hCoV-19/Brazil/SP-IB_132727/2021/EPI_ISL_5049754/SaoPaulo/2021-09-17	EPI_ISL_5049754
hCoV-19/Brazil/SP-IB_132711/2021/EPI_ISL_5049755/SaoPaulo/2021-09-17	EPI_ISL_5049755
hCoV-19/Brazil/SP-IB_132774/2021/EPI_ISL_5049756/SaoPaulo/2021-09-17	EPI_ISL_5049756
hCoV-19/Brazil/SP-IB_132726/2021/EPI_ISL_5049757/SaoPaulo/2021-09-18	EPI_ISL_5049757
hCoV-19/Brazil/SP-IB_132725/2021/EPI_ISL_5049758/SaoPaulo/2021-09-18	EPI_ISL_5049758
hCoV-19/Brazil/SP-IB_132710/2021/EPI_ISL_5049759/SaoPaulo/2021-09-18	EPI_ISL_5049759
hCoV-19/Brazil/SP-IB_132773/2021/EPI_ISL_5049760/SaoPaulo/2021-09-17	EPI_ISL_5049760
hCoV-19/Brazil/SP-IB_132724/2021/EPI_ISL_5049761/SaoPaulo/2021-09-18	EPI_ISL_5049761
hCoV-19/Brazil/SP-IB_132768/2021/EPI_ISL_5049764/SaoPaulo/2021-09-10	EPI_ISL_5049764
hCoV-19/Brazil/SP-IB_132767/2021/EPI_ISL_5049765/SaoPaulo/2021-09-10	EPI_ISL_5049765
hCoV-19/Brazil/SP-IB_132723/2021/EPI_ISL_5049769/SaoPaulo/2021-09-10	EPI_ISL_5049769
hCoV-19/Brazil/SP-IB_132722/2021/EPI_ISL_5049770/SaoPaulo/2021-09-10	EPI_ISL_5049770
hCoV-19/Brazil/SP-IB_132766/2021/EPI_ISL_5049771/SaoPaulo/2021-09-10	EPI_ISL_5049771
hCoV-19/Brazil/SP-IB_133337/2021/EPI_ISL_5049772/SaoPaulo/2021-09-12	EPI_ISL_5049772
hCoV-19/Brazil/SP-IB_133334/2021/EPI_ISL_5049773/SaoPaulo/2021-07-26	EPI_ISL_5049773
hCoV-19/Brazil/SP-IB_133332/2021/EPI_ISL_5049775/SaoPaulo/2021-08-19	EPI_ISL_5049775
hCoV-19/Brazil/SP-IB_133333/2021/EPI_ISL_5049776/SaoPaulo/2021-09-10	EPI_ISL_5049776
hCoV-19/Brazil/SP-IB_133331/2021/EPI_ISL_5049778/SaoPaulo/2021-09-10	EPI_ISL_5049778
hCoV-19/Brazil/BA-LACEN-BA700-291685762/2021/EPI_ISL_5146181/Bahia/2021-09-17	EPI_ISL_5146181
hCoV-19/Brazil/BA-LACEN-BA701-291669208/2021/EPI_ISL_5146182/Bahia/2021-09-11	EPI_ISL_5146182
hCoV-19/Brazil/BA-LACEN-BA702-291663772/2021/EPI_ISL_5146183/Bahia/2021-09-08	EPI_ISL_5146183
hCoV-19/Brazil/BA-LACEN-BA703-291660582/2021/EPI_ISL_5146184/Bahia/2021-09-08	EPI_ISL_5146184
hCoV-19/Brazil/BA-LACEN-BA704-291669599/2021/EPI_ISL_5146185/Bahia/2021-09-12	EPI_ISL_5146185
hCoV-19/Brazil/BA-LACEN-BA705-291687360/2021/EPI_ISL_5146186/Bahia/2021-09-17	EPI_ISL_5146186
hCoV-19/Brazil/BA-LACEN-BA706-291686314/2021/EPI_ISL_5146187/Bahia/2021-09-16	EPI_ISL_5146187
hCoV-19/Brazil/BA-LACEN-BA707-291669500/2021/EPI_ISL_5146188/Bahia/2021-09-12	EPI_ISL_5146188
hCoV-19/Brazil/BA-LACEN-BA710-291675777/2021/EPI_ISL_5146191/Bahia/2021-09-13	EPI_ISL_5146191
hCoV-19/Brazil/BA-LACEN-BA711-291695584/2021/EPI_ISL_5146192/Bahia/2021-09-21	EPI_ISL_5146192
hCoV-19/Brazil/BA-LACEN-BA713-291683866/2021/EPI_ISL_5146193/Bahia/2021-09-16	EPI_ISL_5146193
hCoV-19/Brazil/BA-LACEN-BA714-291674161/2021/EPI_ISL_5146194/Bahia/2021-09-14	EPI_ISL_5146194
hCoV-19/Brazil/BA-LACEN-BA715-291655632/2021/EPI_ISL_5146195/Bahia/2021-09-03	EPI_ISL_5146195
hCoV-19/Brazil/BA-LACEN-BA716-291686494/2021/EPI_ISL_5146196/Bahia/2021-09-17	EPI_ISL_5146196
hCoV-19/Brazil/BA-LACEN-BA717-291685747/2021/EPI_ISL_5146197/Bahia/2021-09-17	EPI_ISL_5146197
hCoV-19/Brazil/BA-LACEN-BA718-291682285/2021/EPI_ISL_5146198/Bahia/2021-09-16	EPI_ISL_5146198
hCoV-19/Brazil/BA-LACEN-BA719-291688195/2021/EPI_ISL_5146199/Bahia/2021-09-18	EPI_ISL_5146199
hCoV-19/Brazil/BA-LACEN-BA720-291687716/2021/EPI_ISL_5146200/Bahia/2021-09-17	EPI_ISL_5146200
hCoV-19/Brazil/BA-LACEN-BA721-291669986/2021/EPI_ISL_5146201/Bahia/2021-09-13	EPI_ISL_5146201
hCoV-19/Brazil/BA-LACEN-BA722-291686399/2021/EPI_ISL_5146202/Bahia/2021-09-17	EPI_ISL_5146202
hCoV-19/Brazil/BA-LACEN-BA723-291687703/2021/EPI_ISL_5146203/Bahia/2021-09-17	EPI_ISL_5146203
hCoV-19/Brazil/BA-LACEN-BA724-291686456/2021/EPI_ISL_5146204/Bahia/2021-09-17	EPI_ISL_5146204
hCoV-19/Brazil/BA-LACEN-BA725-291683572/2021/EPI_ISL_5146205/Bahia/2021-09-16	EPI_ISL_5146205
hCoV-19/Brazil/BA-LACEN-BA726-291669990/2021/EPI_ISL_5146206/Bahia/2021-09-12	EPI_ISL_5146206
hCoV-19/Brazil/BA-LACEN-BA727-291682270/2021/EPI_ISL_5146207/Bahia/2021-09-16	EPI_ISL_5146207
hCoV-19/Brazil/BA-LACEN-BA728-291683713/2021/EPI_ISL_5146208/Bahia/2021-09-16	EPI_ISL_5146208
hCoV-19/Brazil/BA-LACEN-BA729-291687384/2021/EPI_ISL_5146209/Bahia/2021-09-17	EPI_ISL_5146209
hCoV-19/Brazil/BA-LACEN-BA730-291534099/2021/EPI_ISL_5146210/Bahia/2021-07-26	EPI_ISL_5146210
hCoV-19/Brazil/BA-LACEN-BA731-291670199/2021/EPI_ISL_5146211/Bahia/2021-09-12	EPI_ISL_5146211
hCoV-19/Brazil/BA-LACEN-BA733-291687373/2021/EPI_ISL_5146213/Bahia/2021-09-17	EPI_ISL_5146213
hCoV-19/Brazil/BA-LACEN-BA734-291669558/2021/EPI_ISL_5146214/Bahia/2021-09-12	EPI_ISL_5146214
hCoV-19/Brazil/BA-LACEN-BA736-291683575/2021/EPI_ISL_5146216/Bahia/2021-09-16	EPI_ISL_5146216
hCoV-19/Brazil/BA-LACEN-BA737-291686329/2021/EPI_ISL_5146217/Bahia/2021-09-17	EPI_ISL_5146217
hCoV-19/Brazil/BA-LACEN-BA738-291684671/2021/EPI_ISL_5146218/Bahia/2021-09-16	EPI_ISL_5146218
hCoV-19/Brazil/BA-LACEN-BA739-291686412/2021/EPI_ISL_5146219/Bahia/2021-09-17	EPI_ISL_5146219
hCoV-19/Brazil/BA-LACEN-BA740-291687741/2021/EPI_ISL_5146220/Bahia/2021-09-17	EPI_ISL_5146220
hCoV-19/Brazil/BA-LACEN-BA741-291684675/2021/EPI_ISL_5146221/Bahia/2021-09-16	EPI_ISL_5146221
hCoV-19/Brazil/BA-LACEN-BA742-291687368/2021/EPI_ISL_5146222/Bahia/2021-09-17	EPI_ISL_5146222
hCoV-19/Brazil/BA-LACEN-BA743-291672959/2021/EPI_ISL_5146223/Bahia/2021-09-13	EPI_ISL_5146223
hCoV-19/Brazil/BA-LACEN-BA745-291660418/2021/EPI_ISL_5146225/Bahia/2021-09-08	EPI_ISL_5146225
hCoV-19/Brazil/BA-LACEN-BA746-291687784/2021/EPI_ISL_5146226/Bahia/2021-09-18	EPI_ISL_5146226
hCoV-19/Brazil/BA-LACEN-BA747-291669476/2021/EPI_ISL_5146227/Bahia/2021-09-12	EPI_ISL_5146227
hCoV-19/Brazil/BA-LACEN-BA748-291660436/2021/EPI_ISL_5146228/Bahia/2021-09-08	EPI_ISL_5146228
hCoV-19/Brazil/BA-LACEN-BA749-291686599/2021/EPI_ISL_5146229/Bahia/2021-09-17	EPI_ISL_5146229
hCoV-19/Brazil/BA-LACEN-BA752-291669497/2021/EPI_ISL_5146231/Bahia/2021-09-12	EPI_ISL_5146231
hCoV-19/Brazil/BA-LACEN-BA753-291687535/2021/EPI_ISL_5146232/Bahia/2021-09-17	EPI_ISL_5146232
hCoV-19/Brazil/BA-LACEN-BA755-291687374/2021/EPI_ISL_5146234/Bahia/2021-09-17	EPI_ISL_5146234
hCoV-19/Brazil/BA-LACEN-BA756-291685909/2021/EPI_ISL_5146235/Bahia/2021-09-17	EPI_ISL_5146235
hCoV-19/Brazil/BA-LACEN-BA757-291656534/2021/EPI_ISL_5146236/Bahia/2021-09-04	EPI_ISL_5146236
hCoV-19/Brazil/BA-LACEN-BA758-291683863/2021/EPI_ISL_5146237/Bahia/2021-09-16	EPI_ISL_5146237
hCoV-19/Brazil/BA-LACEN-BA759-291690178/2021/EPI_ISL_5146238/Bahia/2021-09-20	EPI_ISL_5146238
hCoV-19/Brazil/BA-LACEN-BA760-291687349/2021/EPI_ISL_5146239/Bahia/2021-09-17	EPI_ISL_5146239
hCoV-19/Brazil/BA-LACEN-BA761-291682183/2021/EPI_ISL_5146240/Bahia/2021-09-16	EPI_ISL_5146240
hCoV-19/Brazil/BA-LACEN-BA762-291684883/2021/EPI_ISL_5146241/Bahia/2021-09-17	EPI_ISL_5146241
hCoV-19/Brazil/BA-LACEN-BA763-291683970/2021/EPI_ISL_5146242/Bahia/2021-09-16	EPI_ISL_5146242
hCoV-19/Brazil/RJ-FIOCRUZ-40877/2021/EPI_ISL_5158273/RiodeJaneiro/2021-07-28	EPI_ISL_5158273
hCoV-19/Brazil/RJ-FIOCRUZ-39999/2021/EPI_ISL_5158274/RiodeJaneiro/2021-07-26	EPI_ISL_5158274
hCoV-19/Brazil/RJ-FIOCRUZ-53588/2021/EPI_ISL_5158290/RiodeJaneiro/2021-09-15	EPI_ISL_5158290
hCoV-19/Brazil/RJ-FIOCRUZ-53596/2021/EPI_ISL_5158291/RiodeJaneiro/2021-09-20	EPI_ISL_5158291
hCoV-19/Brazil/RJ-FIOCRUZ-53589/2021/EPI_ISL_5158292/RiodeJaneiro/2021-09-14	EPI_ISL_5158292
hCoV-19/Brazil/RJ-FIOCRUZ-53394/2021/EPI_ISL_5158296/RiodeJaneiro/2021-09-28	EPI_ISL_5158296
hCoV-19/Brazil/RJ-FIOCRUZ-51823/2021/EPI_ISL_5158297/RiodeJaneiro/2021-09-18	EPI_ISL_5158297
hCoV-19/Brazil/PR-FIOCRUZ-53790/2021/EPI_ISL_5158303/Parana/2021-09-15	EPI_ISL_5158303
hCoV-19/Brazil/RR-FIOCRUZ-ILMD2100029/2021/EPI_ISL_5193514/Roraima/2021-07-05	EPI_ISL_5193514
hCoV-19/Brazil/MG-FIOCRUZ-166/2021/EPI_ISL_5195462/MinasGerais/2021-08-06	EPI_ISL_5195462
hCoV-19/Brazil/MG-FIOCRUZ-117/2021/EPI_ISL_5195467/MinasGerais/2021-07-26	EPI_ISL_5195467
hCoV-19/Brazil/MG-FIOCRUZ-173/2021/EPI_ISL_5195507/MinasGerais/2021-08-11	EPI_ISL_5195507
hCoV-19/Brazil/SP-HIAE-ID895/2021/EPI_ISL_5249889/SaoPaulo/2021-09-24	EPI_ISL_5249889
hCoV-19/Brazil/SP-HIAE-ID896/2021/EPI_ISL_5249890/SaoPaulo/2021-09-30	EPI_ISL_5249890
hCoV-19/Brazil/SP-HIAE-ID897/2021/EPI_ISL_5249891/SaoPaulo/2021-09-29	EPI_ISL_5249891
hCoV-19/Brazil/SP-HIAE-ID898/2021/EPI_ISL_5249892/SaoPaulo/2021-09-29	EPI_ISL_5249892
hCoV-19/Brazil/SP-HIAE-ID899/2021/EPI_ISL_5249893/SaoPaulo/2021-10-01	EPI_ISL_5249893
hCoV-19/Brazil/SP-HIAE-ID900/2021/EPI_ISL_5249894/SaoPaulo/2021-09-30	EPI_ISL_5249894
hCoV-19/Brazil/SP-HIAE-ID901/2021/EPI_ISL_5249895/SaoPaulo/2021-09-28	EPI_ISL_5249895
hCoV-19/Brazil/SP-HIAE-ID902/2021/EPI_ISL_5249896/SaoPaulo/2021-09-29	EPI_ISL_5249896
hCoV-19/Brazil/SP-HIAE-ID903/2021/EPI_ISL_5249897/SaoPaulo/2021-09-29	EPI_ISL_5249897
hCoV-19/Brazil/SP-HIAE-ID904/2021/EPI_ISL_5249898/SaoPaulo/2021-09-29	EPI_ISL_5249898
hCoV-19/Brazil/SP-HIAE-ID905/2021/EPI_ISL_5249899/SaoPaulo/2021-09-28	EPI_ISL_5249899
hCoV-19/Brazil/SP-HIAE-ID906/2021/EPI_ISL_5249900/SaoPaulo/2021-10-01	EPI_ISL_5249900
hCoV-19/Brazil/SP-HIAE-ID907/2021/EPI_ISL_5249901/SaoPaulo/2021-09-30	EPI_ISL_5249901
hCoV-19/Brazil/SP-HIAE-ID908/2021/EPI_ISL_5249902/SaoPaulo/2021-09-28	EPI_ISL_5249902
hCoV-19/Brazil/SP-HIAE-ID909/2021/EPI_ISL_5249903/SaoPaulo/2021-09-28	EPI_ISL_5249903
hCoV-19/Brazil/SP-HIAE-ID910/2021/EPI_ISL_5249904/SaoPaulo/2021-09-27	EPI_ISL_5249904
hCoV-19/Brazil/SP-HIAE-ID911/2021/EPI_ISL_5249905/SaoPaulo/2021-09-22	EPI_ISL_5249905
hCoV-19/Brazil/SP-HIAE-ID912/2021/EPI_ISL_5249906/SaoPaulo/2021-09-30	EPI_ISL_5249906
hCoV-19/Brazil/SP-HIAE-ID913/2021/EPI_ISL_5249907/SaoPaulo/2021-09-27	EPI_ISL_5249907
hCoV-19/Brazil/SP-HIAE-ID914/2021/EPI_ISL_5249908/SaoPaulo/2021-09-28	EPI_ISL_5249908
hCoV-19/Brazil/SP-HIAE-ID915/2021/EPI_ISL_5249909/SaoPaulo/2021-09-28	EPI_ISL_5249909
hCoV-19/Brazil/SP-HIAE-ID916/2021/EPI_ISL_5249910/SaoPaulo/2021-10-01	EPI_ISL_5249910
hCoV-19/Brazil/SP-HIAE-ID917/2021/EPI_ISL_5249911/SaoPaulo/2021-09-30	EPI_ISL_5249911
hCoV-19/Brazil/SP-HIAE-ID918/2021/EPI_ISL_5249912/SaoPaulo/2021-09-28	EPI_ISL_5249912
hCoV-19/Brazil/SP-HIAE-ID919/2021/EPI_ISL_5249913/SaoPaulo/2021-10-01	EPI_ISL_5249913
hCoV-19/Brazil/SP-HIAE-ID920/2021/EPI_ISL_5249914/SaoPaulo/2021-09-29	EPI_ISL_5249914
hCoV-19/Brazil/SP-HIAE-ID921/2021/EPI_ISL_5249915/SaoPaulo/2021-09-27	EPI_ISL_5249915
hCoV-19/Brazil/SP-HIAE-ID922/2021/EPI_ISL_5249916/SaoPaulo/2021-09-28	EPI_ISL_5249916
hCoV-19/Brazil/SP-HIAE-ID923/2021/EPI_ISL_5249917/SaoPaulo/2021-10-01	EPI_ISL_5249917
hCoV-19/Brazil/SP-HIAE-ID924/2021/EPI_ISL_5249918/SaoPaulo/2021-09-29	EPI_ISL_5249918
hCoV-19/Brazil/SP-HIAE-ID925/2021/EPI_ISL_5249919/SaoPaulo/2021-09-28	EPI_ISL_5249919
hCoV-19/Brazil/SP-HIAE-ID926/2021/EPI_ISL_5249920/SaoPaulo/2021-09-27	EPI_ISL_5249920
hCoV-19/Brazil/SP-HIAE-ID927/2021/EPI_ISL_5249921/SaoPaulo/2021-09-30	EPI_ISL_5249921
hCoV-19/Brazil/AL-FIOCRUZ-IAM4416/2021/EPI_ISL_5254225/Alagoas/2021-09-17	EPI_ISL_5254225
hCoV-19/Brazil/AL-FIOCRUZ-IAM4419/2021/EPI_ISL_5254226/Alagoas/2021-09-18	EPI_ISL_5254226
hCoV-19/Brazil/PE-FIOCRUZ-IAM4280/2021/EPI_ISL_5254227/Pernambuco/2021-09-21	EPI_ISL_5254227
hCoV-19/Brazil/PE-FIOCRUZ-IAM4345/2021/EPI_ISL_5254228/Pernambuco/2021-09-21	EPI_ISL_5254228
hCoV-19/Brazil/PE-FIOCRUZ-IAM4075/2021/EPI_ISL_5254230/Pernambuco/2021-09-02	EPI_ISL_5254230
hCoV-19/Brazil/PE-FIOCRUZ-IAM4259/2021/EPI_ISL_5254231/Pernambuco/2021-09-20	EPI_ISL_5254231
hCoV-19/Brazil/PE-FIOCRUZ-IAM4361/2021/EPI_ISL_5254232/Pernambuco/2021-09-21	EPI_ISL_5254232
hCoV-19/Brazil/PE-FIOCRUZ-IAM4368/2021/EPI_ISL_5254233/Pernambuco/2021-09-22	EPI_ISL_5254233
hCoV-19/Brazil/PE-FIOCRUZ-IAM4117/2021/EPI_ISL_5254234/Pernambuco/2021-08-30	EPI_ISL_5254234
hCoV-19/Brazil/PE-FIOCRUZ-IAM4291/2021/EPI_ISL_5254235/Pernambuco/2021-09-13	EPI_ISL_5254235
hCoV-19/Brazil/PE-FIOCRUZ-IAM4294/2021/EPI_ISL_5254236/Pernambuco/2021-09-17	EPI_ISL_5254236
hCoV-19/Brazil/PE-FIOCRUZ-IAM4160/2021/EPI_ISL_5254237/Pernambuco/2021-09-09	EPI_ISL_5254237
hCoV-19/Brazil/AL-FIOCRUZ-IAM4437/2021/EPI_ISL_5254238/Alagoas/2021-09-22	EPI_ISL_5254238
hCoV-19/Brazil/AL-FIOCRUZ-IAM4422/2021/EPI_ISL_5254239/Alagoas/2021-09-20	EPI_ISL_5254239
hCoV-19/Brazil/AL-FIOCRUZ-IAM4428/2021/EPI_ISL_5254240/Alagoas/2021-09-20	EPI_ISL_5254240
hCoV-19/Brazil/AL-FIOCRUZ-IAM4375/2021/EPI_ISL_5254241/Alagoas/2021-09-01	EPI_ISL_5254241
hCoV-19/Brazil/AL-FIOCRUZ-IAM4406/2021/EPI_ISL_5254242/Alagoas/2021-09-08	EPI_ISL_5254242
hCoV-19/Brazil/AL-FIOCRUZ-IAM4417/2021/EPI_ISL_5254243/Alagoas/2021-09-18	EPI_ISL_5254243
hCoV-19/Brazil/AL-FIOCRUZ-IAM4418/2021/EPI_ISL_5254244/Alagoas/2021-09-19	EPI_ISL_5254244
hCoV-19/Brazil/AL-FIOCRUZ-IAM4421/2021/EPI_ISL_5254245/Alagoas/2021-09-19	EPI_ISL_5254245
hCoV-19/Brazil/AL-FIOCRUZ-IAM4423/2021/EPI_ISL_5254246/Alagoas/2021-09-20	EPI_ISL_5254246
hCoV-19/Brazil/AL-FIOCRUZ-IAM4424/2021/EPI_ISL_5254247/Alagoas/2021-09-20	EPI_ISL_5254247
hCoV-19/Brazil/AL-FIOCRUZ-IAM4426/2021/EPI_ISL_5254248/Alagoas/2021-09-20	EPI_ISL_5254248
hCoV-19/Brazil/AL-FIOCRUZ-IAM4427/2021/EPI_ISL_5254249/Alagoas/2021-09-20	EPI_ISL_5254249
hCoV-19/Brazil/AL-FIOCRUZ-IAM4432/2021/EPI_ISL_5254250/Alagoas/2021-09-20	EPI_ISL_5254250
hCoV-19/Brazil/AL-FIOCRUZ-IAM4433/2021/EPI_ISL_5254251/Alagoas/2021-09-21	EPI_ISL_5254251
hCoV-19/Brazil/AL-FIOCRUZ-IAM4434/2021/EPI_ISL_5254252/Alagoas/2021-09-22	EPI_ISL_5254252
hCoV-19/Brazil/AL-FIOCRUZ-IAM4435/2021/EPI_ISL_5254253/Alagoas/2021-09-21	EPI_ISL_5254253
hCoV-19/Brazil/AL-FIOCRUZ-IAM4436/2021/EPI_ISL_5254254/Alagoas/2021-09-22	EPI_ISL_5254254
hCoV-19/Brazil/AL-FIOCRUZ-IAM4439/2021/EPI_ISL_5254255/Alagoas/2021-09-23	EPI_ISL_5254255
hCoV-19/Brazil/AL-FIOCRUZ-IAM4440/2021/EPI_ISL_5254256/Alagoas/2021-09-22	EPI_ISL_5254256
hCoV-19/Brazil/AL-FIOCRUZ-IAM4441/2021/EPI_ISL_5254257/Alagoas/2021-09-22	EPI_ISL_5254257
hCoV-19/Brazil/AL-FIOCRUZ-IAM4442/2021/EPI_ISL_5254258/Alagoas/2021-09-22	EPI_ISL_5254258
hCoV-19/Brazil/AL-FIOCRUZ-IAM4443/2021/EPI_ISL_5254259/Alagoas/2021-09-22	EPI_ISL_5254259
hCoV-19/Brazil/AL-FIOCRUZ-IAM4444/2021/EPI_ISL_5254260/Alagoas/2021-09-24	EPI_ISL_5254260
hCoV-19/Brazil/AL-FIOCRUZ-IAM4445/2021/EPI_ISL_5254261/Alagoas/2021-09-24	EPI_ISL_5254261
hCoV-19/Brazil/AL-FIOCRUZ-IAM4176/2021/EPI_ISL_5254262/Alagoas/2021-07-31	EPI_ISL_5254262
hCoV-19/Brazil/AL-FIOCRUZ-IAM4179/2021/EPI_ISL_5254263/Alagoas/2021-08-12	EPI_ISL_5254263
hCoV-19/Brazil/AL-FIOCRUZ-IAM4181/2021/EPI_ISL_5254264/Alagoas/2021-08-13	EPI_ISL_5254264
hCoV-19/Brazil/AL-FIOCRUZ-IAM4185/2021/EPI_ISL_5254265/Alagoas/2021-08-16	EPI_ISL_5254265
hCoV-19/Brazil/AL-FIOCRUZ-IAM4191/2021/EPI_ISL_5254266/Alagoas/2021-08-10	EPI_ISL_5254266
hCoV-19/Brazil/AL-FIOCRUZ-IAM4203/2021/EPI_ISL_5254267/Alagoas/2021-08-26	EPI_ISL_5254267
hCoV-19/Brazil/AL-FIOCRUZ-IAM4206/2021/EPI_ISL_5254268/Alagoas/2021-08-28	EPI_ISL_5254268
hCoV-19/Brazil/AL-FIOCRUZ-IAM4207/2021/EPI_ISL_5254269/Alagoas/2021-08-29	EPI_ISL_5254269
hCoV-19/Brazil/AL-FIOCRUZ-IAM4296/2021/EPI_ISL_5254270/Alagoas/2021-09-01	EPI_ISL_5254270
hCoV-19/Brazil/AL-FIOCRUZ-IAM4367/2021/EPI_ISL_5254271/Alagoas/2021-09-01	EPI_ISL_5254271
hCoV-19/Brazil/AL-FIOCRUZ-IAM4399/2021/EPI_ISL_5254272/Alagoas/2021-09-03	EPI_ISL_5254272
hCoV-19/Brazil/AL-FIOCRUZ-IAM4407/2021/EPI_ISL_5254273/Alagoas/2021-09-09	EPI_ISL_5254273
hCoV-19/Brazil/AL-FIOCRUZ-IAM4408/2021/EPI_ISL_5254274/Alagoas/2021-09-09	EPI_ISL_5254274
hCoV-19/Brazil/AL-FIOCRUZ-IAM4409/2021/EPI_ISL_5254275/Alagoas/2021-09-12	EPI_ISL_5254275
hCoV-19/Brazil/AL-FIOCRUZ-IAM4412/2021/EPI_ISL_5254276/Alagoas/2021-09-13	EPI_ISL_5254276
hCoV-19/Brazil/AL-FIOCRUZ-IAM4415/2021/EPI_ISL_5254277/Alagoas/2021-09-16	EPI_ISL_5254277
hCoV-19/Brazil/AL-FIOCRUZ-IAM4200/2021/EPI_ISL_5254278/Alagoas/2021-08-24	EPI_ISL_5254278
hCoV-19/Brazil/AL-FIOCRUZ-IAM4201/2021/EPI_ISL_5254279/Alagoas/2021-08-25	EPI_ISL_5254279
hCoV-19/Brazil/AL-FIOCRUZ-IAM4431/2021/EPI_ISL_5254280/Alagoas/2021-09-20	EPI_ISL_5254280
hCoV-19/Brazil/AL-FIOCRUZ-IAM4414/2021/EPI_ISL_5254281/Alagoas/2021-09-15	EPI_ISL_5254281
hCoV-19/Brazil/AL-FIOCRUZ-IAM4351/2021/EPI_ISL_5254282/Alagoas/2021-08-31	EPI_ISL_5254282
hCoV-19/Brazil/AL-FIOCRUZ-IAM4359/2021/EPI_ISL_5254283/Alagoas/2021-09-01	EPI_ISL_5254283
hCoV-19/Brazil/AL-FIOCRUZ-IAM4438/2021/EPI_ISL_5254284/Alagoas/2021-09-22	EPI_ISL_5254284
hCoV-19/Brazil/PE-FIOCRUZ-IAM4264/2021/EPI_ISL_5254285/Pernambuco/2021-09-21	EPI_ISL_5254285
hCoV-19/Brazil/PE-FIOCRUZ-IAM4307/2021/EPI_ISL_5254286/Pernambuco/2021-09-21	EPI_ISL_5254286
hCoV-19/Brazil/PE-FIOCRUZ-IAM4338/2021/EPI_ISL_5254287/Pernambuco/2021-09-21	EPI_ISL_5254287
hCoV-19/Brazil/PE-FIOCRUZ-IAM4346/2021/EPI_ISL_5254288/Pernambuco/2021-09-21	EPI_ISL_5254288
hCoV-19/Brazil/PE-FIOCRUZ-IAM4353/2021/EPI_ISL_5254289/Pernambuco/2021-09-21	EPI_ISL_5254289
hCoV-19/Brazil/PE-FIOCRUZ-IAM4386/2021/EPI_ISL_5254290/Pernambuco/2021-09-21	EPI_ISL_5254290
hCoV-19/Brazil/PE-FIOCRUZ-IAM4393/2021/EPI_ISL_5254291/Pernambuco/2021-09-21	EPI_ISL_5254291
hCoV-19/Brazil/PE-FIOCRUZ-IAM4394/2021/EPI_ISL_5254292/Pernambuco/2021-09-21	EPI_ISL_5254292
hCoV-19/Brazil/PE-FIOCRUZ-IAM4239/2021/EPI_ISL_5254293/Pernambuco/2021-09-17	EPI_ISL_5254293
hCoV-19/Brazil/PE-FIOCRUZ-IAM4245/2021/EPI_ISL_5254294/Pernambuco/2021-09-17	EPI_ISL_5254294
hCoV-19/Brazil/PE-FIOCRUZ-IAM4277/2021/EPI_ISL_5254295/Pernambuco/2021-09-15	EPI_ISL_5254295
hCoV-19/Brazil/PE-FIOCRUZ-IAM4302/2021/EPI_ISL_5254296/Pernambuco/2021-09-17	EPI_ISL_5254296
hCoV-19/Brazil/PE-FIOCRUZ-IAM3827/2021/EPI_ISL_5254297/Pernambuco/2021-08-18	EPI_ISL_5254297
hCoV-19/Brazil/PE-FIOCRUZ-IAM4162/2021/EPI_ISL_5254298/Pernambuco/2021-09-16	EPI_ISL_5254298
hCoV-19/Brazil/PE-FIOCRUZ-IAM4163/2021/EPI_ISL_5254299/Pernambuco/2021-09-16	EPI_ISL_5254299
hCoV-19/Brazil/PE-FIOCRUZ-IAM4164/2021/EPI_ISL_5254300/Pernambuco/2021-09-16	EPI_ISL_5254300
hCoV-19/Brazil/PE-FIOCRUZ-IAM4211/2021/EPI_ISL_5254301/Pernambuco/2021-09-20	EPI_ISL_5254301
hCoV-19/Brazil/PE-FIOCRUZ-IAM4219/2021/EPI_ISL_5254302/Pernambuco/2021-09-20	EPI_ISL_5254302
hCoV-19/Brazil/PE-FIOCRUZ-IAM4226/2021/EPI_ISL_5254303/Pernambuco/2021-09-20	EPI_ISL_5254303
hCoV-19/Brazil/PE-FIOCRUZ-IAM4251/2021/EPI_ISL_5254304/Pernambuco/2021-09-20	EPI_ISL_5254304
hCoV-19/Brazil/PE-FIOCRUZ-IAM4252/2021/EPI_ISL_5254305/Pernambuco/2021-09-17	EPI_ISL_5254305
hCoV-19/Brazil/PE-FIOCRUZ-IAM4257/2021/EPI_ISL_5254306/Pernambuco/2021-09-20	EPI_ISL_5254306
hCoV-19/Brazil/PE-FIOCRUZ-IAM4273/2021/EPI_ISL_5254307/Pernambuco/2021-09-17	EPI_ISL_5254307
hCoV-19/Brazil/PE-FIOCRUZ-IAM4313/2021/EPI_ISL_5254308/Pernambuco/2021-09-22	EPI_ISL_5254308
hCoV-19/Brazil/PE-FIOCRUZ-IAM4336/2021/EPI_ISL_5254309/Pernambuco/2021-09-23	EPI_ISL_5254309
hCoV-19/Brazil/PE-FIOCRUZ-IAM4337/2021/EPI_ISL_5254310/Pernambuco/2021-09-21	EPI_ISL_5254310
hCoV-19/Brazil/PE-FIOCRUZ-IAM4339/2021/EPI_ISL_5254311/Pernambuco/2021-09-21	EPI_ISL_5254311
hCoV-19/Brazil/PE-FIOCRUZ-IAM4340/2021/EPI_ISL_5254312/Pernambuco/2021-09-23	EPI_ISL_5254312
hCoV-19/Brazil/PE-FIOCRUZ-IAM4356/2021/EPI_ISL_5254313/Pernambuco/2021-09-23	EPI_ISL_5254313
hCoV-19/Brazil/PE-FIOCRUZ-IAM4372/2021/EPI_ISL_5254314/Pernambuco/2021-09-23	EPI_ISL_5254314
hCoV-19/Brazil/PE-FIOCRUZ-IAM4395/2021/EPI_ISL_5254315/Pernambuco/2021-09-23	EPI_ISL_5254315
hCoV-19/Brazil/PE-FIOCRUZ-IAM4396/2021/EPI_ISL_5254316/Pernambuco/2021-09-23	EPI_ISL_5254316
hCoV-19/Brazil/PE-FIOCRUZ-IAM4243/2021/EPI_ISL_5254317/Pernambuco/2021-09-17	EPI_ISL_5254317
hCoV-19/Brazil/PE-FIOCRUZ-IAM4385/2021/EPI_ISL_5254318/Pernambuco/2021-09-22	EPI_ISL_5254318
hCoV-19/Brazil/PE-FIOCRUZ-IAM4333/2021/EPI_ISL_5254319/Pernambuco/2021-09-23	EPI_ISL_5254319
hCoV-19/Brazil/PE-FIOCRUZ-IAM4283/2021/EPI_ISL_5254320/Pernambuco/2021-09-16	EPI_ISL_5254320
hCoV-19/Brazil/PE-FIOCRUZ-IAM4304/2021/EPI_ISL_5254321/Pernambuco/2021-09-20	EPI_ISL_5254321
hCoV-19/Brazil/PE-FIOCRUZ-IAM4306/2021/EPI_ISL_5254322/Pernambuco/2021-09-20	EPI_ISL_5254322
hCoV-19/Brazil/PE-FIOCRUZ-IAM4321/2021/EPI_ISL_5254323/Pernambuco/2021-09-20	EPI_ISL_5254323
hCoV-19/Brazil/PE-FIOCRUZ-IAM4328/2021/EPI_ISL_5254324/Pernambuco/2021-09-20	EPI_ISL_5254324
hCoV-19/Brazil/PE-FIOCRUZ-IAM4380/2021/EPI_ISL_5254325/Pernambuco/2021-09-21	EPI_ISL_5254325
hCoV-19/Brazil/PE-FIOCRUZ-IAM4342/2021/EPI_ISL_5254326/Pernambuco/2021-09-17	EPI_ISL_5254326
hCoV-19/Brazil/PE-FIOCRUZ-IAM4388/2021/EPI_ISL_5254327/Pernambuco/2021-09-15	EPI_ISL_5254327
hCoV-19/Brazil/PE-FIOCRUZ-IAM4127/2021/EPI_ISL_5254328/Pernambuco/2021-09-02	EPI_ISL_5254328
hCoV-19/Brazil/PE-FIOCRUZ-IAM4138/2021/EPI_ISL_5254329/Pernambuco/2021-09-05	EPI_ISL_5254329
hCoV-19/Brazil/PE-FIOCRUZ-IAM4334/2021/EPI_ISL_5254330/Pernambuco/2021-09-16	EPI_ISL_5254330
hCoV-19/Brazil/PE-FIOCRUZ-IAM4366/2021/EPI_ISL_5254334/Pernambuco/2021-09-17	EPI_ISL_5254334
hCoV-19/Brazil/PE-FIOCRUZ-IAM4382/2021/EPI_ISL_5254335/Pernambuco/2021-09-20	EPI_ISL_5254335
hCoV-19/Brazil/PE-FIOCRUZ-IAM4331/2021/EPI_ISL_5254336/Pernambuco/2021-09-21	EPI_ISL_5254336
hCoV-19/Brazil/PE-FIOCRUZ-IAM4347/2021/EPI_ISL_5254337/Pernambuco/2021-09-21	EPI_ISL_5254337
hCoV-19/Brazil/PE-FIOCRUZ-IAM4389/2021/EPI_ISL_5254338/Pernambuco/2021-09-23	EPI_ISL_5254338
hCoV-19/Brazil/PE-FIOCRUZ-IAM3826/2021/EPI_ISL_5254339/Pernambuco/2021-07-16	EPI_ISL_5254339
hCoV-19/Brazil/PE-FIOCRUZ-IAM4369/2021/EPI_ISL_5254340/Pernambuco/2021-09-23	EPI_ISL_5254340
hCoV-19/Brazil/PE-FIOCRUZ-IAM4123/2021/EPI_ISL_5254341/Pernambuco/2021-09-01	EPI_ISL_5254341
hCoV-19/Brazil/PE-FIOCRUZ-IAM4124/2021/EPI_ISL_5254342/Pernambuco/2021-09-01	EPI_ISL_5254342
hCoV-19/Brazil/PE-FIOCRUZ-IAM4129/2021/EPI_ISL_5254343/Pernambuco/2021-09-03	EPI_ISL_5254343
hCoV-19/Brazil/PE-FIOCRUZ-IAM4142/2021/EPI_ISL_5254344/Pernambuco/2021-09-09	EPI_ISL_5254344
hCoV-19/Brazil/PE-FIOCRUZ-IAM4381/2021/EPI_ISL_5254345/Pernambuco/2021-09-15	EPI_ISL_5254345
hCoV-19/Brazil/PE-FIOCRUZ-IAM4026/2021/EPI_ISL_5254346/Pernambuco/2021-08-28	EPI_ISL_5254346
hCoV-19/Brazil/PE-FIOCRUZ-IAM4053/2021/EPI_ISL_5254347/Pernambuco/2021-08-31	EPI_ISL_5254347
hCoV-19/Brazil/PE-FIOCRUZ-IAM4131/2021/EPI_ISL_5254348/Pernambuco/2021-08-10	EPI_ISL_5254348
hCoV-19/Brazil/PE-FIOCRUZ-IAM4132/2021/EPI_ISL_5254349/Pernambuco/2021-08-10	EPI_ISL_5254349
hCoV-19/Brazil/PE-FIOCRUZ-IAM4209/2021/EPI_ISL_5254350/Pernambuco/2021-09-19	EPI_ISL_5254350
hCoV-19/Brazil/PE-FIOCRUZ-IAM4217/2021/EPI_ISL_5254351/Pernambuco/2021-09-20	EPI_ISL_5254351
hCoV-19/Brazil/PE-FIOCRUZ-IAM4231/2021/EPI_ISL_5254352/Pernambuco/2021-09-18	EPI_ISL_5254352
hCoV-19/Brazil/PE-FIOCRUZ-IAM4236/2021/EPI_ISL_5254353/Pernambuco/2021-09-19	EPI_ISL_5254353
hCoV-19/Brazil/PE-FIOCRUZ-IAM4238/2021/EPI_ISL_5254354/Pernambuco/2021-09-17	EPI_ISL_5254354
hCoV-19/Brazil/PE-FIOCRUZ-IAM4250/2021/EPI_ISL_5254355/Pernambuco/2021-09-20	EPI_ISL_5254355
hCoV-19/Brazil/PE-FIOCRUZ-IAM4256/2021/EPI_ISL_5254356/Pernambuco/2021-09-22	EPI_ISL_5254356
hCoV-19/Brazil/PE-FIOCRUZ-IAM4261/2021/EPI_ISL_5254357/Pernambuco/2021-09-17	EPI_ISL_5254357
hCoV-19/Brazil/PE-FIOCRUZ-IAM4266/2021/EPI_ISL_5254358/Pernambuco/2021-09-20	EPI_ISL_5254358
hCoV-19/Brazil/PE-FIOCRUZ-IAM4268/2021/EPI_ISL_5254359/Pernambuco/2021-09-20	EPI_ISL_5254359
hCoV-19/Brazil/PE-FIOCRUZ-IAM4276/2021/EPI_ISL_5254360/Pernambuco/2021-09-19	EPI_ISL_5254360
hCoV-19/Brazil/PE-FIOCRUZ-IAM4290/2021/EPI_ISL_5254361/Pernambuco/2021-09-16	EPI_ISL_5254361
hCoV-19/Brazil/PE-FIOCRUZ-IAM4299/2021/EPI_ISL_5254362/Pernambuco/2021-09-20	EPI_ISL_5254362
hCoV-19/Brazil/PE-FIOCRUZ-IAM4308/2021/EPI_ISL_5254363/Pernambuco/2021-09-23	EPI_ISL_5254363
hCoV-19/Brazil/PE-FIOCRUZ-IAM4312/2021/EPI_ISL_5254364/Pernambuco/2021-09-22	EPI_ISL_5254364
hCoV-19/Brazil/PE-FIOCRUZ-IAM4314/2021/EPI_ISL_5254365/Pernambuco/2021-09-22	EPI_ISL_5254365
hCoV-19/Brazil/PE-FIOCRUZ-IAM4320/2021/EPI_ISL_5254366/Pernambuco/2021-09-22	EPI_ISL_5254366
hCoV-19/Brazil/PE-FIOCRUZ-IAM4330/2021/EPI_ISL_5254367/Pernambuco/2021-09-22	EPI_ISL_5254367
hCoV-19/Brazil/PE-FIOCRUZ-IAM4341/2021/EPI_ISL_5254368/Pernambuco/2021-09-23	EPI_ISL_5254368
hCoV-19/Brazil/PE-FIOCRUZ-IAM4354/2021/EPI_ISL_5254369/Pernambuco/2021-09-22	EPI_ISL_5254369
hCoV-19/Brazil/PE-FIOCRUZ-IAM4362/2021/EPI_ISL_5254370/Pernambuco/2021-09-21	EPI_ISL_5254370
hCoV-19/Brazil/PE-FIOCRUZ-IAM4363/2021/EPI_ISL_5254371/Pernambuco/2021-09-20	EPI_ISL_5254371
hCoV-19/Brazil/PE-FIOCRUZ-IAM4364/2021/EPI_ISL_5254372/Pernambuco/2021-09-24	EPI_ISL_5254372
hCoV-19/Brazil/PE-FIOCRUZ-IAM4370/2021/EPI_ISL_5254373/Pernambuco/2021-09-21	EPI_ISL_5254373
hCoV-19/Brazil/PE-FIOCRUZ-IAM4384/2021/EPI_ISL_5254374/Pernambuco/2021-09-21	EPI_ISL_5254374
hCoV-19/Brazil/PE-FIOCRUZ-IAM4216/2021/EPI_ISL_5254375/Pernambuco/2021-09-20	EPI_ISL_5254375
hCoV-19/Brazil/PE-FIOCRUZ-IAM4371/2021/EPI_ISL_5254376/Pernambuco/2021-09-22	EPI_ISL_5254376
hCoV-19/Brazil/PE-FIOCRUZ-IAM4379/2021/EPI_ISL_5254377/Pernambuco/2021-09-22	EPI_ISL_5254377
hCoV-19/Brazil/PE-FIOCRUZ-IAM4159/2021/EPI_ISL_5254378/Pernambuco/2021-09-09	EPI_ISL_5254378
hCoV-19/Brazil/PE-FIOCRUZ-IAM4161/2021/EPI_ISL_5254379/Pernambuco/2021-09-09	EPI_ISL_5254379
hCoV-19/Brazil/PE-FIOCRUZ-IAM4165/2021/EPI_ISL_5254380/Pernambuco/2021-09-15	EPI_ISL_5254380
hCoV-19/Brazil/PE-FIOCRUZ-IAM4167/2021/EPI_ISL_5254381/Pernambuco/2021-09-15	EPI_ISL_5254381
hCoV-19/Brazil/PE-FIOCRUZ-IAM4169/2021/EPI_ISL_5254382/Pernambuco/2021-09-14	EPI_ISL_5254382
hCoV-19/Brazil/PE-FIOCRUZ-IAM4170/2021/EPI_ISL_5254383/Pernambuco/2021-09-16	EPI_ISL_5254383
hCoV-19/Brazil/PE-FIOCRUZ-IAM4172/2021/EPI_ISL_5254384/Pernambuco/2021-09-18	EPI_ISL_5254384
hCoV-19/Brazil/PE-FIOCRUZ-IAM4221/2021/EPI_ISL_5254385/Pernambuco/2021-09-17	EPI_ISL_5254385
hCoV-19/Brazil/PE-FIOCRUZ-IAM4284/2021/EPI_ISL_5254386/Pernambuco/2021-09-17	EPI_ISL_5254386
hCoV-19/Brazil/PE-FIOCRUZ-IAM4292/2021/EPI_ISL_5254387/Pernambuco/2021-09-17	EPI_ISL_5254387
hCoV-19/Brazil/PE-FIOCRUZ-IAM4323/2021/EPI_ISL_5254388/Pernambuco/2021-09-20	EPI_ISL_5254388
hCoV-19/Brazil/PE-FIOCRUZ-IAM4168/2021/EPI_ISL_5254389/Pernambuco/2021-09-16	EPI_ISL_5254389
hCoV-19/Brazil/PE-FIOCRUZ-IAM4311/2021/EPI_ISL_5254390/Pernambuco/2021-09-09	EPI_ISL_5254390
hCoV-19/Brazil/PE-FIOCRUZ-IAM4319/2021/EPI_ISL_5254391/Pernambuco/2021-09-10	EPI_ISL_5254391
hCoV-19/Brazil/PE-FIOCRUZ-IAM4327/2021/EPI_ISL_5254392/Pernambuco/2021-09-09	EPI_ISL_5254392
hCoV-19/Brazil/PE-FIOCRUZ-IAM4343/2021/EPI_ISL_5254393/Pernambuco/2021-09-09	EPI_ISL_5254393
hCoV-19/Brazil/AL-FIOCRUZ-IAM4425/2021/EPI_ISL_5254395/Alagoas/2021-09-20	EPI_ISL_5254395
hCoV-19/Brazil/AL-FIOCRUZ-IAM4400/2021/EPI_ISL_5254396/Alagoas/2021-09-04	EPI_ISL_5254396
hCoV-19/Brazil/PE-FIOCRUZ-IAM4275/2021/EPI_ISL_5254397/Pernambuco/2021-09-16	EPI_ISL_5254397
hCoV-19/Brazil/PE-FIOCRUZ-IAM4249/2021/EPI_ISL_5254398/Pernambuco/2021-09-19	EPI_ISL_5254398
hCoV-19/Brazil/PE-FIOCRUZ-IAM4274/2021/EPI_ISL_5254399/Pernambuco/2021-09-18	EPI_ISL_5254399
hCoV-19/Brazil/PE-FIOCRUZ-IAM4360/2021/EPI_ISL_5254400/Pernambuco/2021-09-22	EPI_ISL_5254400
hCoV-19/Brazil/PE-FIOCRUZ-IAM4072/2021/EPI_ISL_5254401/Pernambuco/2021-09-02	EPI_ISL_5254401
hCoV-19/Brazil/PE-FIOCRUZ-IAM4074/2021/EPI_ISL_5254402/Pernambuco/2021-09-02	EPI_ISL_5254402
hCoV-19/Brazil/PE-FIOCRUZ-IAM4317/2021/EPI_ISL_5254404/Pernambuco/2021-09-23	EPI_ISL_5254404
hCoV-19/Brazil/AL-FIOCRUZ-IAM4404/2021/EPI_ISL_5254437/Alagoas/2021-09-06	EPI_ISL_5254437
hCoV-19/Brazil/PE-FIOCRUZ-IAM4267/2021/EPI_ISL_5254438/Pernambuco/2021-09-19	EPI_ISL_5254438
hCoV-19/Brazil/PE-FIOCRUZ-IAM4282/2021/EPI_ISL_5254439/Pernambuco/2021-09-20	EPI_ISL_5254439
hCoV-19/Brazil/AL-FIOCRUZ-IAM4194/2021/EPI_ISL_5254440/Alagoas/2021-08-17	EPI_ISL_5254440
hCoV-19/Brazil/AL-FIOCRUZ-IAM4413/2021/EPI_ISL_5254443/Alagoas/2021-09-15	EPI_ISL_5254443
hCoV-19/Brazil/AL-FIOCRUZ-IAM4420/2021/EPI_ISL_5254444/Alagoas/2021-09-19	EPI_ISL_5254444
hCoV-19/Brazil/AL-FIOCRUZ-IAM4182/2021/EPI_ISL_5254445/Alagoas/2021-08-14	EPI_ISL_5254445
hCoV-19/Brazil/AL-FIOCRUZ-IAM4183/2021/EPI_ISL_5254446/Alagoas/2021-08-14	EPI_ISL_5254446
hCoV-19/Brazil/AL-FIOCRUZ-IAM4196/2021/EPI_ISL_5254447/Alagoas/2021-08-16	EPI_ISL_5254447
hCoV-19/Brazil/AL-FIOCRUZ-IAM4208/2021/EPI_ISL_5254448/Alagoas/2021-08-29	EPI_ISL_5254448
hCoV-19/Brazil/AL-FIOCRUZ-IAM4401/2021/EPI_ISL_5254449/Alagoas/2021-09-04	EPI_ISL_5254449
hCoV-19/Brazil/AL-FIOCRUZ-IAM4403/2021/EPI_ISL_5254450/Alagoas/2021-09-05	EPI_ISL_5254450
hCoV-19/Brazil/AL-FIOCRUZ-IAM4429/2021/EPI_ISL_5254451/Alagoas/2021-09-20	EPI_ISL_5254451
hCoV-19/Brazil/AL-FIOCRUZ-IAM4430/2021/EPI_ISL_5254452/Alagoas/2021-09-20	EPI_ISL_5254452
hCoV-19/Brazil/SP-SJRP_LPV_151963/2021/EPI_ISL_5254492/SaoPaulo/2021-09-20	EPI_ISL_5254492
hCoV-19/Brazil/SP-SJRP_LPV_151965/2021/EPI_ISL_5254493/SaoPaulo/2021-09-20	EPI_ISL_5254493
hCoV-19/Brazil/SP-SJRP_LPV_151974/2021/EPI_ISL_5254494/SaoPaulo/2021-09-20	EPI_ISL_5254494
hCoV-19/Brazil/SP-SJRP_LPV_151980/2021/EPI_ISL_5254495/SaoPaulo/2021-09-20	EPI_ISL_5254495
hCoV-19/Brazil/SP-SJRP_LPV_151998/2021/EPI_ISL_5254496/SaoPaulo/2021-09-20	EPI_ISL_5254496
hCoV-19/Brazil/SP-SJRP_LPV_152017/2021/EPI_ISL_5254497/SaoPaulo/2021-09-20	EPI_ISL_5254497
hCoV-19/Brazil/SP-SJRP_LPV_152026/2021/EPI_ISL_5254498/SaoPaulo/2021-09-20	EPI_ISL_5254498
hCoV-19/Brazil/SP-SJRP_LPV_152030/2021/EPI_ISL_5254499/SaoPaulo/2021-09-20	EPI_ISL_5254499
hCoV-19/Brazil/SP-SJRP_LPV_152050/2021/EPI_ISL_5254500/SaoPaulo/2021-09-20	EPI_ISL_5254500
hCoV-19/Brazil/SP-SJRP_LPV_152052/2021/EPI_ISL_5254501/SaoPaulo/2021-09-20	EPI_ISL_5254501
hCoV-19/Brazil/SP-SJRP_LPV_152058/2021/EPI_ISL_5254502/SaoPaulo/2021-09-20	EPI_ISL_5254502
hCoV-19/Brazil/SP-SJRP_LPV_152063/2021/EPI_ISL_5254503/SaoPaulo/2021-09-20	EPI_ISL_5254503
hCoV-19/Brazil/SP-SJRP_LPV_152074/2021/EPI_ISL_5254504/SaoPaulo/2021-09-20	EPI_ISL_5254504
hCoV-19/Brazil/SP-SJRP_LPV_152119/2021/EPI_ISL_5254505/SaoPaulo/2021-09-20	EPI_ISL_5254505
hCoV-19/Brazil/SP-SJRP_LPV_152426/2021/EPI_ISL_5254506/SaoPaulo/2021-09-22	EPI_ISL_5254506
hCoV-19/Brazil/SP-SJRP_LPV_152433/2021/EPI_ISL_5254507/SaoPaulo/2021-09-22	EPI_ISL_5254507
hCoV-19/Brazil/SP-SJRP_LPV_152439/2021/EPI_ISL_5254508/SaoPaulo/2021-09-22	EPI_ISL_5254508
hCoV-19/Brazil/SP-SJRP_LPV_152445/2021/EPI_ISL_5254509/SaoPaulo/2021-09-22	EPI_ISL_5254509
hCoV-19/Brazil/SP-SJRP_LPV_152457/2021/EPI_ISL_5254510/SaoPaulo/2021-09-22	EPI_ISL_5254510
hCoV-19/Brazil/SP-SJRP_LPV_152458/2021/EPI_ISL_5254511/SaoPaulo/2021-09-22	EPI_ISL_5254511
hCoV-19/Brazil/SP-SJRP_LPV_152464/2021/EPI_ISL_5254512/SaoPaulo/2021-09-22	EPI_ISL_5254512
hCoV-19/Brazil/SP-SJRP_LPV_152470/2021/EPI_ISL_5254513/SaoPaulo/2021-09-22	EPI_ISL_5254513
hCoV-19/Brazil/SP-SJRP_LPV_152471/2021/EPI_ISL_5254514/SaoPaulo/2021-09-22	EPI_ISL_5254514
hCoV-19/Brazil/SP-SJRP_LPV_152473/2021/EPI_ISL_5254515/SaoPaulo/2021-09-22	EPI_ISL_5254515
hCoV-19/Brazil/SP-SJRP_LPV_152475/2021/EPI_ISL_5254516/SaoPaulo/2021-09-22	EPI_ISL_5254516
hCoV-19/Brazil/SP-SJRP_LPV_152480/2021/EPI_ISL_5254517/SaoPaulo/2021-09-22	EPI_ISL_5254517
hCoV-19/Brazil/SP-SJRP_LPV_152491/2021/EPI_ISL_5254518/SaoPaulo/2021-09-22	EPI_ISL_5254518
hCoV-19/Brazil/SP-SJRP_LPV_152503/2021/EPI_ISL_5254519/SaoPaulo/2021-09-22	EPI_ISL_5254519
hCoV-19/Brazil/SP-SJRP_LPV_152506/2021/EPI_ISL_5254520/SaoPaulo/2021-09-22	EPI_ISL_5254520
hCoV-19/Brazil/SP-SJRP_LPV_152508/2021/EPI_ISL_5254521/SaoPaulo/2021-09-22	EPI_ISL_5254521
hCoV-19/Brazil/SP-SJRP_LPV_152512/2021/EPI_ISL_5254523/SaoPaulo/2021-09-22	EPI_ISL_5254523
hCoV-19/Brazil/SP-SJRP_LPV_152515/2021/EPI_ISL_5254524/SaoPaulo/2021-09-22	EPI_ISL_5254524
hCoV-19/Brazil/SP-SJRP_LPV_152519/2021/EPI_ISL_5254525/SaoPaulo/2021-09-22	EPI_ISL_5254525
hCoV-19/Brazil/SP-SJRP_LPV_152540/2021/EPI_ISL_5254527/SaoPaulo/2021-09-22	EPI_ISL_5254527
hCoV-19/Brazil/SP-SJRP_LPV_152553/2021/EPI_ISL_5254528/SaoPaulo/2021-09-22	EPI_ISL_5254528
hCoV-19/Brazil/SP-SJRP_LPV_153850/2021/EPI_ISL_5254529/SaoPaulo/2021-09-29	EPI_ISL_5254529
hCoV-19/Brazil/SP-SJRP_LPV_153875/2021/EPI_ISL_5254530/SaoPaulo/2021-09-29	EPI_ISL_5254530
hCoV-19/Brazil/SP-SJRP_LPV_153879/2021/EPI_ISL_5254531/SaoPaulo/2021-09-29	EPI_ISL_5254531
hCoV-19/Brazil/SP-SJRP_LPV_153899/2021/EPI_ISL_5254532/SaoPaulo/2021-09-29	EPI_ISL_5254532
hCoV-19/Brazil/SP-SJRP_LPV_153902/2021/EPI_ISL_5254533/SaoPaulo/2021-09-29	EPI_ISL_5254533
hCoV-19/Brazil/SP-SJRP_LPV_153919/2021/EPI_ISL_5254534/SaoPaulo/2021-09-29	EPI_ISL_5254534
hCoV-19/Brazil/SP-SJRP_LPV_153930/2021/EPI_ISL_5254535/SaoPaulo/2021-09-29	EPI_ISL_5254535
hCoV-19/Brazil/SP-SJRP_LPV_153946/2021/EPI_ISL_5254536/SaoPaulo/2021-09-29	EPI_ISL_5254536
hCoV-19/Brazil/SP-SJRP_LPV_153949/2021/EPI_ISL_5254537/SaoPaulo/2021-09-29	EPI_ISL_5254537
hCoV-19/Brazil/SP-SJRP_LPV_153952/2021/EPI_ISL_5254538/SaoPaulo/2021-09-29	EPI_ISL_5254538
hCoV-19/Brazil/SP-SJRP_LPV_153964/2021/EPI_ISL_5254539/SaoPaulo/2021-09-29	EPI_ISL_5254539
hCoV-19/Brazil/SP-SJRP_LPV_153973/2021/EPI_ISL_5254540/SaoPaulo/2021-09-29	EPI_ISL_5254540
hCoV-19/Brazil/SP-SJRP_LPV_153981/2021/EPI_ISL_5254541/SaoPaulo/2021-09-29	EPI_ISL_5254541
hCoV-19/Brazil/SP-SJRP_LPV_153983/2021/EPI_ISL_5254542/SaoPaulo/2021-09-29	EPI_ISL_5254542
hCoV-19/Brazil/SP-SJRP_LPV_154021/2021/EPI_ISL_5254543/SaoPaulo/2021-09-29	EPI_ISL_5254543
hCoV-19/Brazil/SP-SJRP_LPV_154022/2021/EPI_ISL_5254544/SaoPaulo/2021-09-29	EPI_ISL_5254544
hCoV-19/Brazil/SP-SJRP_LPV_154027/2021/EPI_ISL_5254545/SaoPaulo/2021-09-29	EPI_ISL_5254545
hCoV-19/Brazil/SP-SJRP_LPV_154035/2021/EPI_ISL_5254546/SaoPaulo/2021-09-29	EPI_ISL_5254546
hCoV-19/Brazil/SP-SJRP_LPV_154044/2021/EPI_ISL_5254547/SaoPaulo/2021-09-29	EPI_ISL_5254547
hCoV-19/Brazil/SP-SJRP_LPV_154048/2021/EPI_ISL_5254548/SaoPaulo/2021-09-29	EPI_ISL_5254548
hCoV-19/Brazil/SP-SJRP_LPV_154068/2021/EPI_ISL_5254549/SaoPaulo/2021-09-29	EPI_ISL_5254549
hCoV-19/Brazil/SP-SJRP_LPV_154083/2021/EPI_ISL_5254550/SaoPaulo/2021-09-29	EPI_ISL_5254550
hCoV-19/Brazil/SP-SJRP_LPV_154105/2021/EPI_ISL_5254551/SaoPaulo/2021-09-29	EPI_ISL_5254551
hCoV-19/Brazil/SP-SJRP_LPV_154106/2021/EPI_ISL_5254552/SaoPaulo/2021-09-29	EPI_ISL_5254552
hCoV-19/Brazil/SP-SJRP_LPV_154123/2021/EPI_ISL_5254553/SaoPaulo/2021-09-29	EPI_ISL_5254553
hCoV-19/Brazil/SP-SJRP_LPV_154151/2021/EPI_ISL_5254554/SaoPaulo/2021-09-29	EPI_ISL_5254554
hCoV-19/Brazil/SP-SJRP_LPV_204917/2021/EPI_ISL_5254555/SaoPaulo/2021-09-20	EPI_ISL_5254555
hCoV-19/Brazil/SP-SJRP_LPV_204939/2021/EPI_ISL_5254556/SaoPaulo/2021-09-20	EPI_ISL_5254556
hCoV-19/Brazil/SP-SJRP_LPV_205013/2021/EPI_ISL_5254557/SaoPaulo/2021-09-20	EPI_ISL_5254557
hCoV-19/Brazil/SP-SJRP_LPV_204909/2021/EPI_ISL_5254558/SaoPaulo/2021-09-20	EPI_ISL_5254558
hCoV-19/Brazil/BA-FIOCRUZ-54484/2021/EPI_ISL_5328865/Bahia/2021-09-23	EPI_ISL_5328865
hCoV-19/Brazil/BA-FIOCRUZ-54485/2021/EPI_ISL_5328866/Bahia/2021-09-23	EPI_ISL_5328866
hCoV-19/Brazil/BA-FIOCRUZ-54487/2021/EPI_ISL_5328867/Bahia/2021-09-23	EPI_ISL_5328867
hCoV-19/Brazil/ES-FIOCRUZ-54188/2021/EPI_ISL_5328868/EspiritoSanto/2021-07-11	EPI_ISL_5328868
hCoV-19/Brazil/ES-FIOCRUZ-54189/2021/EPI_ISL_5328869/EspiritoSanto/2021-07-12	EPI_ISL_5328869
hCoV-19/Brazil/ES-FIOCRUZ-54403/2021/EPI_ISL_5328870/EspiritoSanto/2021-09-13	EPI_ISL_5328870
hCoV-19/Brazil/ES-FIOCRUZ-54419/2021/EPI_ISL_5328871/EspiritoSanto/2021-09-17	EPI_ISL_5328871
hCoV-19/Brazil/RJ-FIOCRUZ-53905/2021/EPI_ISL_5328872/RiodeJaneiro/2021-09-30	EPI_ISL_5328872
hCoV-19/Brazil/RJ-FIOCRUZ-53858/2021/EPI_ISL_5328873/RiodeJaneiro/2021-09-28	EPI_ISL_5328873
hCoV-19/Brazil/RN-FIOCRUZ-54061/2021/EPI_ISL_5328874/RioGrandedoNorte/2021-09-15	EPI_ISL_5328874
hCoV-19/Brazil/RN-FIOCRUZ-54062/2021/EPI_ISL_5328875/RioGrandedoNorte/2021-09-15	EPI_ISL_5328875
hCoV-19/Brazil/RN-FIOCRUZ-54042/2021/EPI_ISL_5328876/RioGrandedoNorte/2021-09-13	EPI_ISL_5328876
hCoV-19/Brazil/RN-FIOCRUZ-54025/2021/EPI_ISL_5328877/RioGrandedoNorte/2021-09-11	EPI_ISL_5328877
hCoV-19/Brazil/RN-FIOCRUZ-54026/2021/EPI_ISL_5328878/RioGrandedoNorte/2021-09-13	EPI_ISL_5328878
hCoV-19/Brazil/RN-FIOCRUZ-54041/2021/EPI_ISL_5328879/RioGrandedoNorte/2021-09-14	EPI_ISL_5328879
hCoV-19/Brazil/RN-FIOCRUZ-54014/2021/EPI_ISL_5328880/RioGrandedoNorte/2021-09-13	EPI_ISL_5328880
hCoV-19/Brazil/RN-FIOCRUZ-53997/2021/EPI_ISL_5328881/RioGrandedoNorte/2021-08-30	EPI_ISL_5328881
hCoV-19/Brazil/RN-FIOCRUZ-54022/2021/EPI_ISL_5328882/RioGrandedoNorte/2021-09-06	EPI_ISL_5328882
hCoV-19/Brazil/RN-FIOCRUZ-54037/2021/EPI_ISL_5328883/RioGrandedoNorte/2021-09-10	EPI_ISL_5328883
hCoV-19/Brazil/RN-FIOCRUZ-54059/2021/EPI_ISL_5328884/RioGrandedoNorte/2021-09-14	EPI_ISL_5328884
hCoV-19/Brazil/RN-FIOCRUZ-54102/2021/EPI_ISL_5328885/RioGrandedoNorte/2021-09-08	EPI_ISL_5328885
hCoV-19/Brazil/RN-FIOCRUZ-54003/2021/EPI_ISL_5328886/RioGrandedoNorte/2021-09-08	EPI_ISL_5328886
hCoV-19/Brazil/RN-FIOCRUZ-54035/2021/EPI_ISL_5328887/RioGrandedoNorte/2021-09-13	EPI_ISL_5328887
hCoV-19/Brazil/RN-FIOCRUZ-54052/2021/EPI_ISL_5328888/RioGrandedoNorte/2021-09-15	EPI_ISL_5328888
hCoV-19/Brazil/RN-FIOCRUZ-54072/2021/EPI_ISL_5328889/RioGrandedoNorte/2021-08-31	EPI_ISL_5328889
hCoV-19/Brazil/RN-FIOCRUZ-54073/2021/EPI_ISL_5328890/RioGrandedoNorte/2021-05-31	EPI_ISL_5328890
hCoV-19/Brazil/RN-FIOCRUZ-53979/2021/EPI_ISL_5328891/RioGrandedoNorte/2021-08-27	EPI_ISL_5328891
hCoV-19/Brazil/RN-FIOCRUZ-53980/2021/EPI_ISL_5328892/RioGrandedoNorte/2021-08-26	EPI_ISL_5328892
hCoV-19/Brazil/RN-FIOCRUZ-53981/2021/EPI_ISL_5328893/RioGrandedoNorte/2021-08-26	EPI_ISL_5328893
hCoV-19/Brazil/RN-FIOCRUZ-53982/2021/EPI_ISL_5328894/RioGrandedoNorte/2021-08-26	EPI_ISL_5328894
hCoV-19/Brazil/RN-FIOCRUZ-53995/2021/EPI_ISL_5328895/RioGrandedoNorte/2021-08-30	EPI_ISL_5328895
hCoV-19/Brazil/RN-FIOCRUZ-54005/2021/EPI_ISL_5328896/RioGrandedoNorte/2021-09-08	EPI_ISL_5328896
hCoV-19/Brazil/RN-FIOCRUZ-54007/2021/EPI_ISL_5328897/RioGrandedoNorte/2021-09-09	EPI_ISL_5328897
hCoV-19/Brazil/RN-FIOCRUZ-54098/2021/EPI_ISL_5328898/RioGrandedoNorte/2021-09-07	EPI_ISL_5328898
hCoV-19/Brazil/RN-FIOCRUZ-54036/2021/EPI_ISL_5328899/RioGrandedoNorte/2021-09-12	EPI_ISL_5328899
hCoV-19/Brazil/RN-FIOCRUZ-54063/2021/EPI_ISL_5328900/RioGrandedoNorte/2021-09-15	EPI_ISL_5328900
hCoV-19/Brazil/RN-FIOCRUZ-53977/2021/EPI_ISL_5328901/RioGrandedoNorte/2021-09-10	EPI_ISL_5328901
hCoV-19/Brazil/RN-FIOCRUZ-53978/2021/EPI_ISL_5328902/RioGrandedoNorte/2021-09-10	EPI_ISL_5328902
hCoV-19/Brazil/RN-FIOCRUZ-53993/2021/EPI_ISL_5328903/RioGrandedoNorte/2021-08-30	EPI_ISL_5328903
hCoV-19/Brazil/RN-FIOCRUZ-54029/2021/EPI_ISL_5328904/RioGrandedoNorte/2021-09-13	EPI_ISL_5328904
hCoV-19/Brazil/RN-FIOCRUZ-54030/2021/EPI_ISL_5328905/RioGrandedoNorte/2021-09-13	EPI_ISL_5328905
hCoV-19/Brazil/RN-FIOCRUZ-54050/2021/EPI_ISL_5328906/RioGrandedoNorte/2021-09-15	EPI_ISL_5328906
hCoV-19/Brazil/RN-FIOCRUZ-54032/2021/EPI_ISL_5328907/RioGrandedoNorte/2021-09-10	EPI_ISL_5328907
hCoV-19/Brazil/RN-FIOCRUZ-54040/2021/EPI_ISL_5328908/RioGrandedoNorte/2021-09-14	EPI_ISL_5328908
hCoV-19/Brazil/RN-FIOCRUZ-54055/2021/EPI_ISL_5328909/RioGrandedoNorte/2021-09-14	EPI_ISL_5328909
hCoV-19/Brazil/RN-FIOCRUZ-54066/2021/EPI_ISL_5328910/RioGrandedoNorte/2021-09-15	EPI_ISL_5328910
hCoV-19/Brazil/RN-FIOCRUZ-54085/2021/EPI_ISL_5328911/RioGrandedoNorte/2021-09-02	EPI_ISL_5328911
hCoV-19/Brazil/RN-FIOCRUZ-54060/2021/EPI_ISL_5328912/RioGrandedoNorte/2021-09-15	EPI_ISL_5328912
hCoV-19/Brazil/RN-FIOCRUZ-53969/2021/EPI_ISL_5328913/RioGrandedoNorte/2021-08-27	EPI_ISL_5328913
hCoV-19/Brazil/RN-FIOCRUZ-54006/2021/EPI_ISL_5328914/RioGrandedoNorte/2021-09-02	EPI_ISL_5328914
hCoV-19/Brazil/RN-FIOCRUZ-54088/2021/EPI_ISL_5328915/RioGrandedoNorte/2021-09-02	EPI_ISL_5328915
hCoV-19/Brazil/RN-FIOCRUZ-54010/2021/EPI_ISL_5328916/RioGrandedoNorte/2021-08-30	EPI_ISL_5328916
hCoV-19/Brazil/RN-FIOCRUZ-54011/2021/EPI_ISL_5328917/RioGrandedoNorte/2021-08-30	EPI_ISL_5328917
hCoV-19/Brazil/RN-FIOCRUZ-54056/2021/EPI_ISL_5328918/RioGrandedoNorte/2021-09-14	EPI_ISL_5328918
hCoV-19/Brazil/RN-FIOCRUZ-54057/2021/EPI_ISL_5328919/RioGrandedoNorte/2021-09-14	EPI_ISL_5328919
hCoV-19/Brazil/RN-FIOCRUZ-54058/2021/EPI_ISL_5328920/RioGrandedoNorte/2021-09-13	EPI_ISL_5328920
hCoV-19/Brazil/RN-FIOCRUZ-54096/2021/EPI_ISL_5328921/RioGrandedoNorte/2021-09-02	EPI_ISL_5328921
hCoV-19/Brazil/RN-FIOCRUZ-54101/2021/EPI_ISL_5328922/RioGrandedoNorte/2021-09-10	EPI_ISL_5328922
hCoV-19/Brazil/RN-FIOCRUZ-54039/2021/EPI_ISL_5328923/RioGrandedoNorte/2021-09-10	EPI_ISL_5328923
hCoV-19/Brazil/RN-FIOCRUZ-54054/2021/EPI_ISL_5328924/RioGrandedoNorte/2021-09-15	EPI_ISL_5328924
hCoV-19/Brazil/RN-FIOCRUZ-53971/2021/EPI_ISL_5328925/RioGrandedoNorte/2021-08-28	EPI_ISL_5328925
hCoV-19/Brazil/RN-FIOCRUZ-53972/2021/EPI_ISL_5328926/RioGrandedoNorte/2021-08-30	EPI_ISL_5328926
hCoV-19/Brazil/RN-FIOCRUZ-53973/2021/EPI_ISL_5328927/RioGrandedoNorte/2021-08-30	EPI_ISL_5328927
hCoV-19/Brazil/RN-FIOCRUZ-53984/2021/EPI_ISL_5328928/RioGrandedoNorte/2021-09-09	EPI_ISL_5328928
hCoV-19/Brazil/RN-FIOCRUZ-53985/2021/EPI_ISL_5328929/RioGrandedoNorte/2021-09-09	EPI_ISL_5328929
hCoV-19/Brazil/RN-FIOCRUZ-53987/2021/EPI_ISL_5328930/RioGrandedoNorte/2021-09-09	EPI_ISL_5328930
hCoV-19/Brazil/RN-FIOCRUZ-53988/2021/EPI_ISL_5328931/RioGrandedoNorte/2021-09-09	EPI_ISL_5328931
hCoV-19/Brazil/RN-FIOCRUZ-53990/2021/EPI_ISL_5328932/RioGrandedoNorte/2021-09-10	EPI_ISL_5328932
hCoV-19/Brazil/RN-FIOCRUZ-53998/2021/EPI_ISL_5328933/RioGrandedoNorte/2021-09-08	EPI_ISL_5328933
hCoV-19/Brazil/RN-FIOCRUZ-54000/2021/EPI_ISL_5328934/RioGrandedoNorte/2021-09-08	EPI_ISL_5328934
hCoV-19/Brazil/RN-FIOCRUZ-54009/2021/EPI_ISL_5328935/RioGrandedoNorte/2021-08-30	EPI_ISL_5328935
hCoV-19/Brazil/RN-FIOCRUZ-54013/2021/EPI_ISL_5328936/RioGrandedoNorte/2021-08-31	EPI_ISL_5328936
hCoV-19/Brazil/RN-FIOCRUZ-54016/2021/EPI_ISL_5328937/RioGrandedoNorte/2021-09-11	EPI_ISL_5328937
hCoV-19/Brazil/RN-FIOCRUZ-54017/2021/EPI_ISL_5328938/RioGrandedoNorte/2021-08-28	EPI_ISL_5328938
hCoV-19/Brazil/RN-FIOCRUZ-54019/2021/EPI_ISL_5328939/RioGrandedoNorte/2021-09-09	EPI_ISL_5328939
hCoV-19/Brazil/RN-FIOCRUZ-54020/2021/EPI_ISL_5328940/RioGrandedoNorte/2021-09-03	EPI_ISL_5328940
hCoV-19/Brazil/RN-FIOCRUZ-54033/2021/EPI_ISL_5328941/RioGrandedoNorte/2021-09-14	EPI_ISL_5328941
hCoV-19/Brazil/RN-FIOCRUZ-54043/2021/EPI_ISL_5328942/RioGrandedoNorte/2021-09-13	EPI_ISL_5328942
hCoV-19/Brazil/RN-FIOCRUZ-54044/2021/EPI_ISL_5328943/RioGrandedoNorte/2021-09-13	EPI_ISL_5328943
hCoV-19/Brazil/RN-FIOCRUZ-54047/2021/EPI_ISL_5328944/RioGrandedoNorte/2021-09-10	EPI_ISL_5328944
hCoV-19/Brazil/RN-FIOCRUZ-54049/2021/EPI_ISL_5328945/RioGrandedoNorte/2021-09-14	EPI_ISL_5328945
hCoV-19/Brazil/RN-FIOCRUZ-54064/2021/EPI_ISL_5328946/RioGrandedoNorte/2021-09-14	EPI_ISL_5328946
hCoV-19/Brazil/RN-FIOCRUZ-54069/2021/EPI_ISL_5328947/RioGrandedoNorte/2021-08-31	EPI_ISL_5328947
hCoV-19/Brazil/RN-FIOCRUZ-54076/2021/EPI_ISL_5328948/RioGrandedoNorte/2021-09-02	EPI_ISL_5328948
hCoV-19/Brazil/RN-FIOCRUZ-54077/2021/EPI_ISL_5328949/RioGrandedoNorte/2021-09-02	EPI_ISL_5328949
hCoV-19/Brazil/RN-FIOCRUZ-54078/2021/EPI_ISL_5328950/RioGrandedoNorte/2021-09-01	EPI_ISL_5328950
hCoV-19/Brazil/RN-FIOCRUZ-54079/2021/EPI_ISL_5328951/RioGrandedoNorte/2021-09-01	EPI_ISL_5328951
hCoV-19/Brazil/RN-FIOCRUZ-54080/2021/EPI_ISL_5328952/RioGrandedoNorte/2021-09-01	EPI_ISL_5328952
hCoV-19/Brazil/RN-FIOCRUZ-54086/2021/EPI_ISL_5328953/RioGrandedoNorte/2021-09-02	EPI_ISL_5328953
hCoV-19/Brazil/RN-FIOCRUZ-54087/2021/EPI_ISL_5328954/RioGrandedoNorte/2021-09-02	EPI_ISL_5328954
hCoV-19/Brazil/RN-FIOCRUZ-54091/2021/EPI_ISL_5328955/RioGrandedoNorte/2021-09-03	EPI_ISL_5328955
hCoV-19/Brazil/RN-FIOCRUZ-54092/2021/EPI_ISL_5328956/RioGrandedoNorte/2021-09-03	EPI_ISL_5328956
hCoV-19/Brazil/RN-FIOCRUZ-54100/2021/EPI_ISL_5328957/RioGrandedoNorte/2021-09-08	EPI_ISL_5328957
hCoV-19/Brazil/RN-FIOCRUZ-54103/2021/EPI_ISL_5328958/RioGrandedoNorte/2021-09-09	EPI_ISL_5328958
hCoV-19/Brazil/RN-FIOCRUZ-54002/2021/EPI_ISL_5328959/RioGrandedoNorte/2021-09-05	EPI_ISL_5328959
hCoV-19/Brazil/RN-FIOCRUZ-54001/2021/EPI_ISL_5328960/RioGrandedoNorte/2021-08-30	EPI_ISL_5328960
hCoV-19/Brazil/RN-FIOCRUZ-54084/2021/EPI_ISL_5328961/RioGrandedoNorte/2021-09-01	EPI_ISL_5328961
hCoV-19/Brazil/RN-FIOCRUZ-54095/2021/EPI_ISL_5328962/RioGrandedoNorte/2021-09-03	EPI_ISL_5328962
hCoV-19/Brazil/RN-FIOCRUZ-54097/2021/EPI_ISL_5328963/RioGrandedoNorte/2021-09-08	EPI_ISL_5328963
hCoV-19/Brazil/RN-FIOCRUZ-53968/2021/EPI_ISL_5328964/RioGrandedoNorte/2021-08-28	EPI_ISL_5328964
hCoV-19/Brazil/RN-FIOCRUZ-53983/2021/EPI_ISL_5328965/RioGrandedoNorte/2021-08-28	EPI_ISL_5328965
hCoV-19/Brazil/RN-FIOCRUZ-54051/2021/EPI_ISL_5328966/RioGrandedoNorte/2021-09-15	EPI_ISL_5328966
hCoV-19/Brazil/RN-FIOCRUZ-54082/2021/EPI_ISL_5328967/RioGrandedoNorte/2021-09-02	EPI_ISL_5328967
hCoV-19/Brazil/RN-FIOCRUZ-54083/2021/EPI_ISL_5328968/RioGrandedoNorte/2021-09-02	EPI_ISL_5328968
hCoV-19/Brazil/RN-FIOCRUZ-53996/2021/EPI_ISL_5328969/RioGrandedoNorte/2021-09-09	EPI_ISL_5328969
hCoV-19/Brazil/RN-FIOCRUZ-54094/2021/EPI_ISL_5328970/RioGrandedoNorte/2021-09-03	EPI_ISL_5328970
hCoV-19/Brazil/RN-FIOCRUZ-53994/2021/EPI_ISL_5328971/RioGrandedoNorte/2021-09-09	EPI_ISL_5328971
hCoV-19/Brazil/RN-FIOCRUZ-54031/2021/EPI_ISL_5328972/RioGrandedoNorte/2021-09-13	EPI_ISL_5328972
hCoV-19/Brazil/RN-FIOCRUZ-54038/2021/EPI_ISL_5328973/RioGrandedoNorte/2021-09-13	EPI_ISL_5328973
hCoV-19/Brazil/RN-FIOCRUZ-54081/2021/EPI_ISL_5328974/RioGrandedoNorte/2021-09-02	EPI_ISL_5328974
hCoV-19/Brazil/RN-FIOCRUZ-54023/2021/EPI_ISL_5328975/RioGrandedoNorte/2021-09-12	EPI_ISL_5328975
hCoV-19/Brazil/RN-FIOCRUZ-54075/2021/EPI_ISL_5328976/RioGrandedoNorte/2021-09-01	EPI_ISL_5328976
hCoV-19/Brazil/RN-FIOCRUZ-54012/2021/EPI_ISL_5328977/RioGrandedoNorte/2021-08-31	EPI_ISL_5328977
hCoV-19/Brazil/SC-FIOCRUZ-54161/2021/EPI_ISL_5328978/SantaCatarina/2021-09-13	EPI_ISL_5328978
hCoV-19/Brazil/SC-FIOCRUZ-54176/2021/EPI_ISL_5328982/SantaCatarina/2021-09-15	EPI_ISL_5328982
hCoV-19/Brazil/SC-FIOCRUZ-54160/2021/EPI_ISL_5328983/SantaCatarina/2021-09-13	EPI_ISL_5328983
hCoV-19/Brazil/SC-FIOCRUZ-54183/2021/EPI_ISL_5328984/SantaCatarina/2021-09-13	EPI_ISL_5328984
hCoV-19/Brazil/SC-FIOCRUZ-54164/2021/EPI_ISL_5328985/SantaCatarina/2021-09-14	EPI_ISL_5328985
hCoV-19/Brazil/SC-FIOCRUZ-54154/2021/EPI_ISL_5328986/SantaCatarina/2021-09-13	EPI_ISL_5328986
hCoV-19/Brazil/SC-FIOCRUZ-54182/2021/EPI_ISL_5328987/SantaCatarina/2021-09-14	EPI_ISL_5328987
hCoV-19/Brazil/SC-FIOCRUZ-54169/2021/EPI_ISL_5328988/SantaCatarina/2021-09-16	EPI_ISL_5328988
hCoV-19/Brazil/SC-FIOCRUZ-54170/2021/EPI_ISL_5328989/SantaCatarina/2021-09-16	EPI_ISL_5328989
hCoV-19/Brazil/SC-FIOCRUZ-54186/2021/EPI_ISL_5328990/SantaCatarina/2021-09-16	EPI_ISL_5328990
hCoV-19/Brazil/SC-FIOCRUZ-54180/2021/EPI_ISL_5328991/SantaCatarina/2021-09-15	EPI_ISL_5328991
hCoV-19/Brazil/SC-FIOCRUZ-54181/2021/EPI_ISL_5328992/SantaCatarina/2021-09-14	EPI_ISL_5328992
hCoV-19/Brazil/SC-FIOCRUZ-54152/2021/EPI_ISL_5328993/SantaCatarina/2021-09-13	EPI_ISL_5328993
hCoV-19/Brazil/SC-FIOCRUZ-54156/2021/EPI_ISL_5328994/SantaCatarina/2021-09-13	EPI_ISL_5328994
hCoV-19/Brazil/SC-FIOCRUZ-54157/2021/EPI_ISL_5328995/SantaCatarina/2021-09-13	EPI_ISL_5328995
hCoV-19/Brazil/SC-FIOCRUZ-54155/2021/EPI_ISL_5328996/SantaCatarina/2021-09-13	EPI_ISL_5328996
hCoV-19/Brazil/SC-FIOCRUZ-54166/2021/EPI_ISL_5328997/SantaCatarina/2021-09-15	EPI_ISL_5328997
hCoV-19/Brazil/SC-FIOCRUZ-54167/2021/EPI_ISL_5328998/SantaCatarina/2021-09-16	EPI_ISL_5328998
hCoV-19/Brazil/SC-FIOCRUZ-54173/2021/EPI_ISL_5328999/SantaCatarina/2021-09-17	EPI_ISL_5328999
hCoV-19/Brazil/SC-FIOCRUZ-54174/2021/EPI_ISL_5329000/SantaCatarina/2021-09-20	EPI_ISL_5329000
hCoV-19/Brazil/SC-FIOCRUZ-54168/2021/EPI_ISL_5329001/SantaCatarina/2021-09-09	EPI_ISL_5329001
hCoV-19/Brazil/SC-FIOCRUZ-54171/2021/EPI_ISL_5329002/SantaCatarina/2021-09-24	EPI_ISL_5329002
hCoV-19/Brazil/SC-FIOCRUZ-54159/2021/EPI_ISL_5329003/SantaCatarina/2021-09-13	EPI_ISL_5329003
hCoV-19/Brazil/SC-FIOCRUZ-54153/2021/EPI_ISL_5329004/SantaCatarina/2021-09-13	EPI_ISL_5329004
hCoV-19/Brazil/SC-FIOCRUZ-54175/2021/EPI_ISL_5329005/SantaCatarina/2021-09-13	EPI_ISL_5329005
hCoV-19/Brazil/SC-FIOCRUZ-54179/2021/EPI_ISL_5329006/SantaCatarina/2021-09-14	EPI_ISL_5329006
hCoV-19/Brazil/SC-FIOCRUZ-54177/2021/EPI_ISL_5329007/SantaCatarina/2021-09-15	EPI_ISL_5329007
hCoV-19/Brazil/SC-FIOCRUZ-54178/2021/EPI_ISL_5329008/SantaCatarina/2021-09-13	EPI_ISL_5329008
hCoV-19/Brazil/SC-FIOCRUZ-54162/2021/EPI_ISL_5329009/SantaCatarina/2021-09-13	EPI_ISL_5329009
hCoV-19/Brazil/SC-FIOCRUZ-54165/2021/EPI_ISL_5329010/SantaCatarina/2021-09-14	EPI_ISL_5329010
hCoV-19/Brazil/SC-FIOCRUZ-54151/2021/EPI_ISL_5329011/SantaCatarina/2021-09-16	EPI_ISL_5329011
hCoV-19/Brazil/SE-FIOCRUZ-54476/2021/EPI_ISL_5329012/Sergipe/2021-09-09	EPI_ISL_5329012
hCoV-19/Brazil/SE-FIOCRUZ-54477/2021/EPI_ISL_5329013/Sergipe/2021-09-11	EPI_ISL_5329013
hCoV-19/Brazil/SE-FIOCRUZ-54480/2021/EPI_ISL_5329014/Sergipe/2021-09-11	EPI_ISL_5329014
hCoV-19/Brazil/SE-FIOCRUZ-54481/2021/EPI_ISL_5329015/Sergipe/2021-09-08	EPI_ISL_5329015
hCoV-19/Brazil/SE-FIOCRUZ-54474/2021/EPI_ISL_5329016/Sergipe/2021-09-10	EPI_ISL_5329016
hCoV-19/Brazil/RN-FIOCRUZ-54004/2021/EPI_ISL_5329018/RioGrandedoNorte/2021-09-01	EPI_ISL_5329018
hCoV-19/Brazil/RN-FIOCRUZ-54074/2021/EPI_ISL_5329019/RioGrandedoNorte/2021-09-01	EPI_ISL_5329019
hCoV-19/Brazil/RN-FIOCRUZ-54015/2021/EPI_ISL_5329020/RioGrandedoNorte/2021-09-13	EPI_ISL_5329020
hCoV-19/Brazil/RN-FIOCRUZ-54045/2021/EPI_ISL_5329021/RioGrandedoNorte/2021-09-10	EPI_ISL_5329021
hCoV-19/Brazil/RN-FIOCRUZ-54046/2021/EPI_ISL_5329022/RioGrandedoNorte/2021-09-10	EPI_ISL_5329022
hCoV-19/Brazil/ES-FIOCRUZ-54398/2021/EPI_ISL_5329023/EspiritoSanto/2021-09-13	EPI_ISL_5329023
hCoV-19/Brazil/ES-FIOCRUZ-54399/2021/EPI_ISL_5329024/EspiritoSanto/2021-09-13	EPI_ISL_5329024
hCoV-19/Brazil/RN-FIOCRUZ-54089/2021/EPI_ISL_5329025/RioGrandedoNorte/2021-09-02	EPI_ISL_5329025
hCoV-19/Brazil/ES-FIOCRUZ-54394/2021/EPI_ISL_5329026/EspiritoSanto/2021-09-20	EPI_ISL_5329026
hCoV-19/Brazil/RN-FIOCRUZ-54021/2021/EPI_ISL_5329027/RioGrandedoNorte/2021-09-13	EPI_ISL_5329027
hCoV-19/Brazil/SE-FIOCRUZ-54475/2021/EPI_ISL_5329031/Sergipe/2021-09-11	EPI_ISL_5329031
hCoV-19/Brazil/RN-FIOCRUZ-53970/2021/EPI_ISL_5329032/RioGrandedoNorte/2021-08-28	EPI_ISL_5329032
hCoV-19/Brazil/RN-FIOCRUZ-54018/2021/EPI_ISL_5329033/RioGrandedoNorte/2021-08-29	EPI_ISL_5329033
hCoV-19/Brazil/RN-FIOCRUZ-54027/2021/EPI_ISL_5329034/RioGrandedoNorte/2021-09-11	EPI_ISL_5329034
hCoV-19/Brazil/RN-FIOCRUZ-54067/2021/EPI_ISL_5329035/RioGrandedoNorte/2021-09-15	EPI_ISL_5329035
hCoV-19/Brazil/ES-FIOCRUZ-54400/2021/EPI_ISL_5329036/EspiritoSanto/2021-09-13	EPI_ISL_5329036
hCoV-19/Brazil/ES-FIOCRUZ-54397/2021/EPI_ISL_5329037/EspiritoSanto/2021-09-13	EPI_ISL_5329037
hCoV-19/Brazil/ES-FIOCRUZ-54401/2021/EPI_ISL_5329038/EspiritoSanto/2021-09-16	EPI_ISL_5329038
hCoV-19/Brazil/ES-FIOCRUZ-54408/2021/EPI_ISL_5329039/EspiritoSanto/2021-09-15	EPI_ISL_5329039
hCoV-19/Brazil/ES-FIOCRUZ-54411/2021/EPI_ISL_5329040/EspiritoSanto/2021-09-16	EPI_ISL_5329040
hCoV-19/Brazil/ES-FIOCRUZ-54413/2021/EPI_ISL_5329041/EspiritoSanto/2021-09-16	EPI_ISL_5329041
hCoV-19/Brazil/ES-FIOCRUZ-54418/2021/EPI_ISL_5329042/EspiritoSanto/2021-09-16	EPI_ISL_5329042
hCoV-19/Brazil/ES-FIOCRUZ-54392/2021/EPI_ISL_5329043/EspiritoSanto/2021-09-19	EPI_ISL_5329043
hCoV-19/Brazil/RN-FIOCRUZ-54053/2021/EPI_ISL_5329044/RioGrandedoNorte/2021-09-13	EPI_ISL_5329044
hCoV-19/Brazil/RN-FIOCRUZ-53975/2021/EPI_ISL_5329045/RioGrandedoNorte/2021-09-10	EPI_ISL_5329045
hCoV-19/Brazil/RN-FIOCRUZ-53976/2021/EPI_ISL_5329046/RioGrandedoNorte/2021-09-10	EPI_ISL_5329046
hCoV-19/Brazil/RN-FIOCRUZ-53986/2021/EPI_ISL_5329047/RioGrandedoNorte/2021-09-09	EPI_ISL_5329047
hCoV-19/Brazil/RN-FIOCRUZ-54090/2021/EPI_ISL_5329048/RioGrandedoNorte/2021-09-03	EPI_ISL_5329048
hCoV-19/Brazil/RN-FIOCRUZ-53974/2021/EPI_ISL_5329049/RioGrandedoNorte/2021-09-09	EPI_ISL_5329049
hCoV-19/Brazil/SE-FIOCRUZ-54472/2021/EPI_ISL_5329050/Sergipe/2021-08-30	EPI_ISL_5329050
hCoV-19/Brazil/SE-FIOCRUZ-54473/2021/EPI_ISL_5329051/Sergipe/2021-08-31	EPI_ISL_5329051
hCoV-19/Brazil/SE-FIOCRUZ-54482/2021/EPI_ISL_5329052/Sergipe/2021-09-06	EPI_ISL_5329052
hCoV-19/Brazil/SP-IB_134135/2021/EPI_ISL_5336049/SaoPaulo/2021-09-17	EPI_ISL_5336049
hCoV-19/Brazil/SP-IB_134487/2021/EPI_ISL_5336052/SaoPaulo/2021-09-24	EPI_ISL_5336052
hCoV-19/Brazil/SP-IB_134003/2021/EPI_ISL_5336053/SaoPaulo/2021-09-24	EPI_ISL_5336053
hCoV-19/Brazil/SP-IB_134002/2021/EPI_ISL_5336054/SaoPaulo/2021-09-24	EPI_ISL_5336054
hCoV-19/Brazil/SP-IB_134000/2021/EPI_ISL_5336055/SaoPaulo/2021-09-24	EPI_ISL_5336055
hCoV-19/Brazil/SP-IB_133997/2021/EPI_ISL_5336056/SaoPaulo/2021-09-24	EPI_ISL_5336056
hCoV-19/Brazil/SP-IB_133996/2021/EPI_ISL_5336057/SaoPaulo/2021-09-24	EPI_ISL_5336057
hCoV-19/Brazil/SP-IB_133995/2021/EPI_ISL_5336058/SaoPaulo/2021-09-24	EPI_ISL_5336058
hCoV-19/Brazil/SP-IB_133985/2021/EPI_ISL_5336059/SaoPaulo/2021-09-24	EPI_ISL_5336059
hCoV-19/Brazil/SP-IB_134309/2021/EPI_ISL_5336060/SaoPaulo/2021-09-23	EPI_ISL_5336060
hCoV-19/Brazil/SP-IB_134308/2021/EPI_ISL_5336061/SaoPaulo/2021-09-23	EPI_ISL_5336061
hCoV-19/Brazil/SP-IB_134307/2021/EPI_ISL_5336062/SaoPaulo/2021-09-23	EPI_ISL_5336062
hCoV-19/Brazil/SP-IB_134306/2021/EPI_ISL_5336063/SaoPaulo/2021-09-23	EPI_ISL_5336063
hCoV-19/Brazil/SP-IB_134305/2021/EPI_ISL_5336064/SaoPaulo/2021-09-23	EPI_ISL_5336064
hCoV-19/Brazil/SP-IB_134304/2021/EPI_ISL_5336065/SaoPaulo/2021-09-23	EPI_ISL_5336065
hCoV-19/Brazil/SP-IB_134303/2021/EPI_ISL_5336066/SaoPaulo/2021-09-23	EPI_ISL_5336066
hCoV-19/Brazil/SP-IB_134302/2021/EPI_ISL_5336067/SaoPaulo/2021-09-23	EPI_ISL_5336067
hCoV-19/Brazil/SP-IB_134299/2021/EPI_ISL_5336068/SaoPaulo/2021-09-23	EPI_ISL_5336068
hCoV-19/Brazil/SP-IB_134488/2021/EPI_ISL_5336069/SaoPaulo/2021-09-23	EPI_ISL_5336069
hCoV-19/Brazil/SP-IB_134347/2021/EPI_ISL_5336070/SaoPaulo/2021-09-22	EPI_ISL_5336070
hCoV-19/Brazil/SP-IB_134342/2021/EPI_ISL_5336071/SaoPaulo/2021-09-22	EPI_ISL_5336071
hCoV-19/Brazil/SP-IB_134340/2021/EPI_ISL_5336072/SaoPaulo/2021-09-22	EPI_ISL_5336072
hCoV-19/Brazil/SP-IB_134339/2021/EPI_ISL_5336073/SaoPaulo/2021-09-22	EPI_ISL_5336073
hCoV-19/Brazil/SP-IB_134338/2021/EPI_ISL_5336074/SaoPaulo/2021-09-22	EPI_ISL_5336074
hCoV-19/Brazil/SP-IB_134328/2021/EPI_ISL_5336075/SaoPaulo/2021-09-22	EPI_ISL_5336075
hCoV-19/Brazil/SP-IB_134324/2021/EPI_ISL_5336076/SaoPaulo/2021-09-22	EPI_ISL_5336076
hCoV-19/Brazil/SP-IB_134323/2021/EPI_ISL_5336077/SaoPaulo/2021-09-22	EPI_ISL_5336077
hCoV-19/Brazil/SP-IB_134322/2021/EPI_ISL_5336078/SaoPaulo/2021-09-22	EPI_ISL_5336078
hCoV-19/Brazil/SP-IB_134320/2021/EPI_ISL_5336079/SaoPaulo/2021-09-22	EPI_ISL_5336079
hCoV-19/Brazil/SP-IB_134319/2021/EPI_ISL_5336080/SaoPaulo/2021-09-22	EPI_ISL_5336080
hCoV-19/Brazil/SP-IB_134318/2021/EPI_ISL_5336081/SaoPaulo/2021-09-22	EPI_ISL_5336081
hCoV-19/Brazil/SP-IB_134317/2021/EPI_ISL_5336082/SaoPaulo/2021-09-22	EPI_ISL_5336082
hCoV-19/Brazil/SP-IB_134316/2021/EPI_ISL_5336083/SaoPaulo/2021-09-22	EPI_ISL_5336083
hCoV-19/Brazil/SP-IB_134315/2021/EPI_ISL_5336084/SaoPaulo/2021-09-22	EPI_ISL_5336084
hCoV-19/Brazil/SP-IB_134311/2021/EPI_ISL_5336085/SaoPaulo/2021-09-22	EPI_ISL_5336085
hCoV-19/Brazil/SP-IB_134220/2021/EPI_ISL_5336086/SaoPaulo/2021-09-22	EPI_ISL_5336086
hCoV-19/Brazil/SP-IB_134215/2021/EPI_ISL_5336087/SaoPaulo/2021-09-22	EPI_ISL_5336087
hCoV-19/Brazil/SP-IB_134388/2021/EPI_ISL_5336088/SaoPaulo/2021-09-21	EPI_ISL_5336088
hCoV-19/Brazil/SP-IB_134383/2021/EPI_ISL_5336089/SaoPaulo/2021-09-21	EPI_ISL_5336089
hCoV-19/Brazil/SP-IB_134379/2021/EPI_ISL_5336090/SaoPaulo/2021-09-21	EPI_ISL_5336090
hCoV-19/Brazil/SP-IB_134373/2021/EPI_ISL_5336091/SaoPaulo/2021-09-21	EPI_ISL_5336091
hCoV-19/Brazil/SP-IB_134371/2021/EPI_ISL_5336092/SaoPaulo/2021-09-21	EPI_ISL_5336092
hCoV-19/Brazil/SP-IB_134370/2021/EPI_ISL_5336093/SaoPaulo/2021-09-21	EPI_ISL_5336093
hCoV-19/Brazil/SP-IB_134367/2021/EPI_ISL_5336094/SaoPaulo/2021-09-21	EPI_ISL_5336094
hCoV-19/Brazil/SP-IB_134366/2021/EPI_ISL_5336095/SaoPaulo/2021-09-21	EPI_ISL_5336095
hCoV-19/Brazil/SP-IB_134365/2021/EPI_ISL_5336096/SaoPaulo/2021-09-21	EPI_ISL_5336096
hCoV-19/Brazil/SP-IB_134363/2021/EPI_ISL_5336097/SaoPaulo/2021-09-21	EPI_ISL_5336097
hCoV-19/Brazil/SP-IB_134362/2021/EPI_ISL_5336098/SaoPaulo/2021-09-21	EPI_ISL_5336098
hCoV-19/Brazil/SP-IB_134360/2021/EPI_ISL_5336099/SaoPaulo/2021-09-21	EPI_ISL_5336099
hCoV-19/Brazil/SP-IB_134359/2021/EPI_ISL_5336100/SaoPaulo/2021-09-21	EPI_ISL_5336100
hCoV-19/Brazil/SP-IB_134358/2021/EPI_ISL_5336101/SaoPaulo/2021-09-21	EPI_ISL_5336101
hCoV-19/Brazil/SP-IB_134357/2021/EPI_ISL_5336102/SaoPaulo/2021-09-21	EPI_ISL_5336102
hCoV-19/Brazil/SP-IB_134356/2021/EPI_ISL_5336103/SaoPaulo/2021-09-21	EPI_ISL_5336103
hCoV-19/Brazil/SP-IB_134354/2021/EPI_ISL_5336104/SaoPaulo/2021-09-21	EPI_ISL_5336104
hCoV-19/Brazil/SP-IB_134353/2021/EPI_ISL_5336105/SaoPaulo/2021-09-21	EPI_ISL_5336105
hCoV-19/Brazil/SP-IB_134348/2021/EPI_ISL_5336106/SaoPaulo/2021-09-21	EPI_ISL_5336106
hCoV-19/Brazil/SP-IB_134345/2021/EPI_ISL_5336107/SaoPaulo/2021-09-21	EPI_ISL_5336107
hCoV-19/Brazil/SP-IB_134341/2021/EPI_ISL_5336108/SaoPaulo/2021-09-21	EPI_ISL_5336108
hCoV-19/Brazil/SP-IB_134337/2021/EPI_ISL_5336109/SaoPaulo/2021-09-21	EPI_ISL_5336109
hCoV-19/Brazil/SP-IB_134333/2021/EPI_ISL_5336110/SaoPaulo/2021-09-21	EPI_ISL_5336110
hCoV-19/Brazil/SP-IB_134327/2021/EPI_ISL_5336111/SaoPaulo/2021-09-21	EPI_ISL_5336111
hCoV-19/Brazil/SP-IB_134326/2021/EPI_ISL_5336112/SaoPaulo/2021-09-21	EPI_ISL_5336112
hCoV-19/Brazil/SP-IB_134292/2021/EPI_ISL_5336113/SaoPaulo/2021-09-21	EPI_ISL_5336113
hCoV-19/Brazil/SP-IB_134290/2021/EPI_ISL_5336114/SaoPaulo/2021-09-21	EPI_ISL_5336114
hCoV-19/Brazil/SP-IB_134289/2021/EPI_ISL_5336115/SaoPaulo/2021-09-21	EPI_ISL_5336115
hCoV-19/Brazil/SP-IB_134288/2021/EPI_ISL_5336116/SaoPaulo/2021-09-21	EPI_ISL_5336116
hCoV-19/Brazil/SP-IB_134287/2021/EPI_ISL_5336117/SaoPaulo/2021-09-21	EPI_ISL_5336117
hCoV-19/Brazil/SP-IB_134286/2021/EPI_ISL_5336118/SaoPaulo/2021-09-21	EPI_ISL_5336118
hCoV-19/Brazil/SP-IB_134285/2021/EPI_ISL_5336119/SaoPaulo/2021-09-21	EPI_ISL_5336119
hCoV-19/Brazil/SP-IB_134278/2021/EPI_ISL_5336120/SaoPaulo/2021-09-21	EPI_ISL_5336120
hCoV-19/Brazil/SP-IB_134277/2021/EPI_ISL_5336121/SaoPaulo/2021-09-21	EPI_ISL_5336121
hCoV-19/Brazil/SP-IB_134246/2021/EPI_ISL_5336122/SaoPaulo/2021-09-21	EPI_ISL_5336122
hCoV-19/Brazil/SP-IB_134245/2021/EPI_ISL_5336123/SaoPaulo/2021-09-21	EPI_ISL_5336123
hCoV-19/Brazil/SP-IB_134244/2021/EPI_ISL_5336124/SaoPaulo/2021-09-21	EPI_ISL_5336124
hCoV-19/Brazil/SP-IB_134242/2021/EPI_ISL_5336125/SaoPaulo/2021-09-21	EPI_ISL_5336125
hCoV-19/Brazil/SP-IB_134241/2021/EPI_ISL_5336126/SaoPaulo/2021-09-21	EPI_ISL_5336126
hCoV-19/Brazil/SP-IB_134240/2021/EPI_ISL_5336129/SaoPaulo/2021-09-21	EPI_ISL_5336129
hCoV-19/Brazil/SP-IB_134218/2021/EPI_ISL_5336130/SaoPaulo/2021-09-21	EPI_ISL_5336130
hCoV-19/Brazil/SP-IB_134216/2021/EPI_ISL_5336131/SaoPaulo/2021-09-21	EPI_ISL_5336131
hCoV-19/Brazil/SP-IB_134202/2021/EPI_ISL_5336132/SaoPaulo/2021-09-21	EPI_ISL_5336132
hCoV-19/Brazil/SP-IB_134201/2021/EPI_ISL_5336133/SaoPaulo/2021-09-21	EPI_ISL_5336133
hCoV-19/Brazil/SP-IB_134197/2021/EPI_ISL_5336134/SaoPaulo/2021-09-21	EPI_ISL_5336134
hCoV-19/Brazil/SP-IB_134189/2021/EPI_ISL_5336135/SaoPaulo/2021-09-21	EPI_ISL_5336135
hCoV-19/Brazil/SP-IB_134496/2021/EPI_ISL_5336136/SaoPaulo/2021-09-21	EPI_ISL_5336136
hCoV-19/Brazil/SP-IB_134521/2021/EPI_ISL_5336137/SaoPaulo/2021-09-21	EPI_ISL_5336137
hCoV-19/Brazil/SP-IB_134495/2021/EPI_ISL_5336138/SaoPaulo/2021-09-21	EPI_ISL_5336138
hCoV-19/Brazil/SP-IB_134520/2021/EPI_ISL_5336139/SaoPaulo/2021-09-21	EPI_ISL_5336139
hCoV-19/Brazil/SP-IB_134519/2021/EPI_ISL_5336140/SaoPaulo/2021-09-21	EPI_ISL_5336140
hCoV-19/Brazil/SP-IB_134490/2021/EPI_ISL_5336141/SaoPaulo/2021-09-21	EPI_ISL_5336141
hCoV-19/Brazil/SP-IB_134418/2021/EPI_ISL_5336142/SaoPaulo/2021-09-20	EPI_ISL_5336142
hCoV-19/Brazil/SP-IB_134412/2021/EPI_ISL_5336143/SaoPaulo/2021-09-20	EPI_ISL_5336143
hCoV-19/Brazil/SP-IB_134410/2021/EPI_ISL_5336144/SaoPaulo/2021-09-20	EPI_ISL_5336144
hCoV-19/Brazil/SP-IB_134409/2021/EPI_ISL_5336145/SaoPaulo/2021-09-20	EPI_ISL_5336145
hCoV-19/Brazil/SP-IB_134408/2021/EPI_ISL_5336146/SaoPaulo/2021-09-20	EPI_ISL_5336146
hCoV-19/Brazil/SP-IB_134407/2021/EPI_ISL_5336147/SaoPaulo/2021-09-20	EPI_ISL_5336147
hCoV-19/Brazil/SP-IB_134405/2021/EPI_ISL_5336148/SaoPaulo/2021-09-20	EPI_ISL_5336148
hCoV-19/Brazil/SP-IB_134397/2021/EPI_ISL_5336149/SaoPaulo/2021-09-20	EPI_ISL_5336149
hCoV-19/Brazil/SP-IB_134396/2021/EPI_ISL_5336150/SaoPaulo/2021-09-20	EPI_ISL_5336150
hCoV-19/Brazil/SP-IB_134394/2021/EPI_ISL_5336151/SaoPaulo/2021-09-20	EPI_ISL_5336151
hCoV-19/Brazil/SP-IB_134393/2021/EPI_ISL_5336152/SaoPaulo/2021-09-20	EPI_ISL_5336152
hCoV-19/Brazil/SP-IB_134392/2021/EPI_ISL_5336153/SaoPaulo/2021-09-20	EPI_ISL_5336153
hCoV-19/Brazil/SP-IB_134389/2021/EPI_ISL_5336154/SaoPaulo/2021-09-20	EPI_ISL_5336154
hCoV-19/Brazil/SP-IB_134386/2021/EPI_ISL_5336155/SaoPaulo/2021-09-20	EPI_ISL_5336155
hCoV-19/Brazil/SP-IB_134381/2021/EPI_ISL_5336156/SaoPaulo/2021-09-20	EPI_ISL_5336156
hCoV-19/Brazil/SP-IB_134380/2021/EPI_ISL_5336157/SaoPaulo/2021-09-20	EPI_ISL_5336157
hCoV-19/Brazil/SP-IB_134378/2021/EPI_ISL_5336158/SaoPaulo/2021-09-20	EPI_ISL_5336158
hCoV-19/Brazil/SP-IB_134377/2021/EPI_ISL_5336159/SaoPaulo/2021-09-20	EPI_ISL_5336159
hCoV-19/Brazil/SP-IB_134376/2021/EPI_ISL_5336160/SaoPaulo/2021-09-20	EPI_ISL_5336160
hCoV-19/Brazil/SP-IB_134374/2021/EPI_ISL_5336161/SaoPaulo/2021-09-20	EPI_ISL_5336161
hCoV-19/Brazil/SP-IB_134372/2021/EPI_ISL_5336162/SaoPaulo/2021-09-20	EPI_ISL_5336162
hCoV-19/Brazil/SP-IB_134355/2021/EPI_ISL_5336163/SaoPaulo/2021-09-20	EPI_ISL_5336163
hCoV-19/Brazil/SP-IB_134349/2021/EPI_ISL_5336164/SaoPaulo/2021-09-20	EPI_ISL_5336164
hCoV-19/Brazil/SP-IB_134346/2021/EPI_ISL_5336165/SaoPaulo/2021-09-20	EPI_ISL_5336165
hCoV-19/Brazil/SP-IB_134343/2021/EPI_ISL_5336166/SaoPaulo/2021-09-20	EPI_ISL_5336166
hCoV-19/Brazil/SP-IB_134331/2021/EPI_ISL_5336167/SaoPaulo/2021-09-20	EPI_ISL_5336167
hCoV-19/Brazil/SP-IB_134293/2021/EPI_ISL_5336168/SaoPaulo/2021-09-20	EPI_ISL_5336168
hCoV-19/Brazil/SP-IB_134284/2021/EPI_ISL_5336169/SaoPaulo/2021-09-20	EPI_ISL_5336169
hCoV-19/Brazil/SP-IB_134282/2021/EPI_ISL_5336170/SaoPaulo/2021-09-20	EPI_ISL_5336170
hCoV-19/Brazil/SP-IB_134280/2021/EPI_ISL_5336171/SaoPaulo/2021-09-20	EPI_ISL_5336171
hCoV-19/Brazil/SP-IB_134279/2021/EPI_ISL_5336172/SaoPaulo/2021-09-20	EPI_ISL_5336172
hCoV-19/Brazil/SP-IB_134274/2021/EPI_ISL_5336173/SaoPaulo/2021-09-20	EPI_ISL_5336173
hCoV-19/Brazil/SP-IB_134273/2021/EPI_ISL_5336174/SaoPaulo/2021-09-20	EPI_ISL_5336174
hCoV-19/Brazil/SP-IB_134272/2021/EPI_ISL_5336175/SaoPaulo/2021-09-20	EPI_ISL_5336175
hCoV-19/Brazil/SP-IB_134271/2021/EPI_ISL_5336176/SaoPaulo/2021-09-20	EPI_ISL_5336176
hCoV-19/Brazil/SP-IB_134270/2021/EPI_ISL_5336177/SaoPaulo/2021-09-20	EPI_ISL_5336177
hCoV-19/Brazil/SP-IB_134269/2021/EPI_ISL_5336178/SaoPaulo/2021-09-20	EPI_ISL_5336178
hCoV-19/Brazil/SP-IB_134268/2021/EPI_ISL_5336179/SaoPaulo/2021-09-20	EPI_ISL_5336179
hCoV-19/Brazil/SP-IB_134267/2021/EPI_ISL_5336180/SaoPaulo/2021-09-20	EPI_ISL_5336180
hCoV-19/Brazil/SP-IB_134266/2021/EPI_ISL_5336181/SaoPaulo/2021-09-20	EPI_ISL_5336181
hCoV-19/Brazil/SP-IB_134265/2021/EPI_ISL_5336182/SaoPaulo/2021-09-20	EPI_ISL_5336182
hCoV-19/Brazil/SP-IB_134263/2021/EPI_ISL_5336183/SaoPaulo/2021-09-20	EPI_ISL_5336183
hCoV-19/Brazil/SP-IB_134262/2021/EPI_ISL_5336184/SaoPaulo/2021-09-20	EPI_ISL_5336184
hCoV-19/Brazil/SP-IB_134260/2021/EPI_ISL_5336185/SaoPaulo/2021-09-20	EPI_ISL_5336185
hCoV-19/Brazil/SP-IB_134259/2021/EPI_ISL_5336186/SaoPaulo/2021-09-20	EPI_ISL_5336186
hCoV-19/Brazil/SP-IB_134258/2021/EPI_ISL_5336187/SaoPaulo/2021-09-20	EPI_ISL_5336187
hCoV-19/Brazil/SP-IB_134257/2021/EPI_ISL_5336188/SaoPaulo/2021-09-20	EPI_ISL_5336188
hCoV-19/Brazil/SP-IB_134256/2021/EPI_ISL_5336189/SaoPaulo/2021-09-20	EPI_ISL_5336189
hCoV-19/Brazil/SP-IB_134255/2021/EPI_ISL_5336190/SaoPaulo/2021-09-20	EPI_ISL_5336190
hCoV-19/Brazil/SP-IB_134253/2021/EPI_ISL_5336191/SaoPaulo/2021-09-20	EPI_ISL_5336191
hCoV-19/Brazil/SP-IB_134251/2021/EPI_ISL_5336192/SaoPaulo/2021-09-20	EPI_ISL_5336192
hCoV-19/Brazil/SP-IB_134250/2021/EPI_ISL_5336196/SaoPaulo/2021-09-20	EPI_ISL_5336196
hCoV-19/Brazil/SP-IB_134249/2021/EPI_ISL_5336197/SaoPaulo/2021-09-20	EPI_ISL_5336197
hCoV-19/Brazil/SP-IB_134248/2021/EPI_ISL_5336198/SaoPaulo/2021-09-20	EPI_ISL_5336198
hCoV-19/Brazil/SP-IB_134247/2021/EPI_ISL_5336199/SaoPaulo/2021-09-20	EPI_ISL_5336199
hCoV-19/Brazil/SP-IB_134237/2021/EPI_ISL_5336200/SaoPaulo/2021-09-20	EPI_ISL_5336200
hCoV-19/Brazil/SP-IB_134118/2021/EPI_ISL_5336201/SaoPaulo/2021-09-20	EPI_ISL_5336201
hCoV-19/Brazil/SP-IB_134234/2021/EPI_ISL_5336202/SaoPaulo/2021-09-20	EPI_ISL_5336202
hCoV-19/Brazil/SP-IB_134233/2021/EPI_ISL_5336203/SaoPaulo/2021-09-20	EPI_ISL_5336203
hCoV-19/Brazil/SP-IB_134232/2021/EPI_ISL_5336204/SaoPaulo/2021-09-20	EPI_ISL_5336204
hCoV-19/Brazil/SP-IB_134231/2021/EPI_ISL_5336205/SaoPaulo/2021-09-20	EPI_ISL_5336205
hCoV-19/Brazil/SP-IB_134230/2021/EPI_ISL_5336206/SaoPaulo/2021-09-20	EPI_ISL_5336206
hCoV-19/Brazil/SP-IB_134229/2021/EPI_ISL_5336207/SaoPaulo/2021-09-20	EPI_ISL_5336207
hCoV-19/Brazil/SP-IB_134228/2021/EPI_ISL_5336208/SaoPaulo/2021-09-20	EPI_ISL_5336208
hCoV-19/Brazil/SP-IB_134227/2021/EPI_ISL_5336209/SaoPaulo/2021-09-20	EPI_ISL_5336209
hCoV-19/Brazil/SP-IB_134226/2021/EPI_ISL_5336210/SaoPaulo/2021-09-20	EPI_ISL_5336210
hCoV-19/Brazil/SP-IB_134225/2021/EPI_ISL_5336211/SaoPaulo/2021-09-20	EPI_ISL_5336211
hCoV-19/Brazil/SP-IB_134224/2021/EPI_ISL_5336212/SaoPaulo/2021-09-20	EPI_ISL_5336212
hCoV-19/Brazil/SP-IB_134223/2021/EPI_ISL_5336213/SaoPaulo/2021-09-20	EPI_ISL_5336213
hCoV-19/Brazil/SP-IB_134222/2021/EPI_ISL_5336214/SaoPaulo/2021-09-20	EPI_ISL_5336214
hCoV-19/Brazil/SP-IB_134221/2021/EPI_ISL_5336215/SaoPaulo/2021-09-20	EPI_ISL_5336215
hCoV-19/Brazil/SP-IB_134219/2021/EPI_ISL_5336216/SaoPaulo/2021-09-20	EPI_ISL_5336216
hCoV-19/Brazil/SP-IB_134217/2021/EPI_ISL_5336217/SaoPaulo/2021-09-20	EPI_ISL_5336217
hCoV-19/Brazil/SP-IB_134206/2021/EPI_ISL_5336218/SaoPaulo/2021-09-20	EPI_ISL_5336218
hCoV-19/Brazil/SP-IB_134205/2021/EPI_ISL_5336219/SaoPaulo/2021-09-20	EPI_ISL_5336219
hCoV-19/Brazil/SP-IB_134204/2021/EPI_ISL_5336220/SaoPaulo/2021-09-20	EPI_ISL_5336220
hCoV-19/Brazil/SP-IB_134199/2021/EPI_ISL_5336221/SaoPaulo/2021-09-20	EPI_ISL_5336221
hCoV-19/Brazil/SP-IB_134196/2021/EPI_ISL_5336222/SaoPaulo/2021-09-20	EPI_ISL_5336222
hCoV-19/Brazil/SP-IB_134190/2021/EPI_ISL_5336223/SaoPaulo/2021-09-20	EPI_ISL_5336223
hCoV-19/Brazil/SP-IB_134171/2021/EPI_ISL_5336224/SaoPaulo/2021-09-20	EPI_ISL_5336224
hCoV-19/Brazil/SP-IB_134164/2021/EPI_ISL_5336225/SaoPaulo/2021-09-20	EPI_ISL_5336225
hCoV-19/Brazil/SP-IB_134163/2021/EPI_ISL_5336226/SaoPaulo/2021-09-20	EPI_ISL_5336226
hCoV-19/Brazil/SP-IB_134156/2021/EPI_ISL_5336227/SaoPaulo/2021-09-20	EPI_ISL_5336227
hCoV-19/Brazil/SP-IB_134154/2021/EPI_ISL_5336228/SaoPaulo/2021-09-20	EPI_ISL_5336228
hCoV-19/Brazil/SP-IB_134151/2021/EPI_ISL_5336229/SaoPaulo/2021-09-20	EPI_ISL_5336229
hCoV-19/Brazil/SP-IB_134150/2021/EPI_ISL_5336230/SaoPaulo/2021-09-20	EPI_ISL_5336230
hCoV-19/Brazil/SP-IB_134149/2021/EPI_ISL_5336231/SaoPaulo/2021-09-20	EPI_ISL_5336231
hCoV-19/Brazil/SP-IB_134140/2021/EPI_ISL_5336232/SaoPaulo/2021-09-20	EPI_ISL_5336232
hCoV-19/Brazil/SP-IB_134138/2021/EPI_ISL_5336233/SaoPaulo/2021-09-20	EPI_ISL_5336233
hCoV-19/Brazil/SP-IB_134137/2021/EPI_ISL_5336234/SaoPaulo/2021-09-20	EPI_ISL_5336234
hCoV-19/Brazil/SP-IB_134133/2021/EPI_ISL_5336235/SaoPaulo/2021-09-20	EPI_ISL_5336235
hCoV-19/Brazil/SP-IB_134130/2021/EPI_ISL_5336236/SaoPaulo/2021-09-20	EPI_ISL_5336236
hCoV-19/Brazil/SP-IB_134129/2021/EPI_ISL_5336237/SaoPaulo/2021-09-20	EPI_ISL_5336237
hCoV-19/Brazil/SP-IB_134128/2021/EPI_ISL_5336238/SaoPaulo/2021-09-20	EPI_ISL_5336238
hCoV-19/Brazil/SP-IB_134126/2021/EPI_ISL_5336239/SaoPaulo/2021-09-20	EPI_ISL_5336239
hCoV-19/Brazil/SP-IB_134125/2021/EPI_ISL_5336240/SaoPaulo/2021-09-20	EPI_ISL_5336240
hCoV-19/Brazil/SP-IB_134121/2021/EPI_ISL_5336241/SaoPaulo/2021-09-20	EPI_ISL_5336241
hCoV-19/Brazil/SP-IB_134120/2021/EPI_ISL_5336242/SaoPaulo/2021-09-20	EPI_ISL_5336242
hCoV-19/Brazil/SP-IB_134537/2021/EPI_ISL_5336243/SaoPaulo/2021-09-20	EPI_ISL_5336243
hCoV-19/Brazil/SP-IB_134536/2021/EPI_ISL_5336244/SaoPaulo/2021-09-20	EPI_ISL_5336244
hCoV-19/Brazil/SP-IB_134535/2021/EPI_ISL_5336245/SaoPaulo/2021-09-20	EPI_ISL_5336245
hCoV-19/Brazil/SP-IB_134533/2021/EPI_ISL_5336246/SaoPaulo/2021-09-20	EPI_ISL_5336246
hCoV-19/Brazil/SP-IB_134505/2021/EPI_ISL_5336247/SaoPaulo/2021-09-20	EPI_ISL_5336247
hCoV-19/Brazil/SP-IB_134504/2021/EPI_ISL_5336248/SaoPaulo/2021-09-20	EPI_ISL_5336248
hCoV-19/Brazil/SP-IB_134515/2021/EPI_ISL_5336249/SaoPaulo/2021-09-20	EPI_ISL_5336249
hCoV-19/Brazil/SP-IB_134514/2021/EPI_ISL_5336250/SaoPaulo/2021-09-20	EPI_ISL_5336250
hCoV-19/Brazil/SP-IB_134512/2021/EPI_ISL_5336251/SaoPaulo/2021-09-20	EPI_ISL_5336251
hCoV-19/Brazil/SP-IB_134485/2021/EPI_ISL_5336252/SaoPaulo/2021-09-20	EPI_ISL_5336252
hCoV-19/Brazil/SP-IB_134502/2021/EPI_ISL_5336253/SaoPaulo/2021-09-20	EPI_ISL_5336253
hCoV-19/Brazil/SP-IB_134527/2021/EPI_ISL_5336254/SaoPaulo/2021-09-20	EPI_ISL_5336254
hCoV-19/Brazil/SP-IB_134525/2021/EPI_ISL_5336255/SaoPaulo/2021-09-20	EPI_ISL_5336255
hCoV-19/Brazil/SP-IB_134524/2021/EPI_ISL_5336256/SaoPaulo/2021-09-20	EPI_ISL_5336256
hCoV-19/Brazil/SP-IB_134481/2021/EPI_ISL_5336257/SaoPaulo/2021-09-20	EPI_ISL_5336257
hCoV-19/Brazil/SP-IB_134501/2021/EPI_ISL_5336258/SaoPaulo/2021-09-20	EPI_ISL_5336258
hCoV-19/Brazil/SP-IB_134500/2021/EPI_ISL_5336261/SaoPaulo/2021-09-20	EPI_ISL_5336261
hCoV-19/Brazil/SP-IB_134498/2021/EPI_ISL_5336262/SaoPaulo/2021-09-20	EPI_ISL_5336262
hCoV-19/Brazil/SP-IB_134493/2021/EPI_ISL_5336263/SaoPaulo/2021-09-20	EPI_ISL_5336263
hCoV-19/Brazil/SP-IB_134492/2021/EPI_ISL_5336264/SaoPaulo/2021-09-20	EPI_ISL_5336264
hCoV-19/Brazil/SP-IB_134015/2021/EPI_ISL_5336265/SaoPaulo/2021-09-20	EPI_ISL_5336265
hCoV-19/Brazil/SP-IB_134419/2021/EPI_ISL_5336266/SaoPaulo/2021-09-19	EPI_ISL_5336266
hCoV-19/Brazil/SP-IB_134416/2021/EPI_ISL_5336267/SaoPaulo/2021-09-19	EPI_ISL_5336267
hCoV-19/Brazil/SP-IB_134415/2021/EPI_ISL_5336268/SaoPaulo/2021-09-19	EPI_ISL_5336268
hCoV-19/Brazil/SP-IB_134414/2021/EPI_ISL_5336269/SaoPaulo/2021-09-19	EPI_ISL_5336269
hCoV-19/Brazil/SP-IB_134413/2021/EPI_ISL_5336270/SaoPaulo/2021-09-19	EPI_ISL_5336270
hCoV-19/Brazil/SP-IB_134213/2021/EPI_ISL_5336271/SaoPaulo/2021-09-19	EPI_ISL_5336271
hCoV-19/Brazil/SP-IB_134200/2021/EPI_ISL_5336272/SaoPaulo/2021-09-19	EPI_ISL_5336272
hCoV-19/Brazil/SP-IB_134193/2021/EPI_ISL_5336273/SaoPaulo/2021-09-19	EPI_ISL_5336273
hCoV-19/Brazil/SP-IB_134192/2021/EPI_ISL_5336274/SaoPaulo/2021-09-19	EPI_ISL_5336274
hCoV-19/Brazil/SP-IB_134187/2021/EPI_ISL_5336275/SaoPaulo/2021-09-19	EPI_ISL_5336275
hCoV-19/Brazil/SP-IB_134188/2021/EPI_ISL_5336276/SaoPaulo/2021-09-19	EPI_ISL_5336276
hCoV-19/Brazil/SP-IB_134179/2021/EPI_ISL_5336277/SaoPaulo/2021-09-19	EPI_ISL_5336277
hCoV-19/Brazil/SP-IB_134180/2021/EPI_ISL_5336278/SaoPaulo/2021-09-19	EPI_ISL_5336278
hCoV-19/Brazil/SP-IB_134169/2021/EPI_ISL_5336279/SaoPaulo/2021-09-19	EPI_ISL_5336279
hCoV-19/Brazil/SP-IB_134175/2021/EPI_ISL_5336280/SaoPaulo/2021-09-19	EPI_ISL_5336280
hCoV-19/Brazil/SP-IB_134174/2021/EPI_ISL_5336281/SaoPaulo/2021-09-19	EPI_ISL_5336281
hCoV-19/Brazil/SP-IB_134172/2021/EPI_ISL_5336282/SaoPaulo/2021-09-19	EPI_ISL_5336282
hCoV-19/Brazil/SP-IB_134170/2021/EPI_ISL_5336283/SaoPaulo/2021-09-19	EPI_ISL_5336283
hCoV-19/Brazil/SP-IB_134162/2021/EPI_ISL_5336284/SaoPaulo/2021-09-19	EPI_ISL_5336284
hCoV-19/Brazil/SP-IB_134159/2021/EPI_ISL_5336285/SaoPaulo/2021-09-19	EPI_ISL_5336285
hCoV-19/Brazil/SP-IB_134153/2021/EPI_ISL_5336286/SaoPaulo/2021-09-19	EPI_ISL_5336286
hCoV-19/Brazil/SP-IB_134148/2021/EPI_ISL_5336287/SaoPaulo/2021-09-19	EPI_ISL_5336287
hCoV-19/Brazil/SP-IB_134146/2021/EPI_ISL_5336288/SaoPaulo/2021-09-19	EPI_ISL_5336288
hCoV-19/Brazil/SP-IB_134144/2021/EPI_ISL_5336289/SaoPaulo/2021-09-19	EPI_ISL_5336289
hCoV-19/Brazil/SP-IB_134510/2021/EPI_ISL_5336290/SaoPaulo/2021-09-19	EPI_ISL_5336290
hCoV-19/Brazil/SP-IB_134508/2021/EPI_ISL_5336291/SaoPaulo/2021-09-19	EPI_ISL_5336291
hCoV-19/Brazil/SP-IB_134482/2021/EPI_ISL_5336292/SaoPaulo/2021-09-19	EPI_ISL_5336292
hCoV-19/Brazil/SP-IB_134507/2021/EPI_ISL_5336293/SaoPaulo/2021-09-19	EPI_ISL_5336293
hCoV-19/Brazil/SP-IB_134486/2021/EPI_ISL_5336294/SaoPaulo/2021-09-19	EPI_ISL_5336294
hCoV-19/Brazil/SP-IB_134059/2021/EPI_ISL_5336295/SaoPaulo/2021-09-19	EPI_ISL_5336295
hCoV-19/Brazil/SP-IB_134044/2021/EPI_ISL_5336296/SaoPaulo/2021-09-19	EPI_ISL_5336296
hCoV-19/Brazil/SP-IB_134040/2021/EPI_ISL_5336297/SaoPaulo/2021-09-19	EPI_ISL_5336297
hCoV-19/Brazil/SP-IB_134058/2021/EPI_ISL_5336298/SaoPaulo/2021-09-19	EPI_ISL_5336298
hCoV-19/Brazil/SP-IB_134023/2021/EPI_ISL_5336299/SaoPaulo/2021-09-19	EPI_ISL_5336299
hCoV-19/Brazil/SP-IB_134022/2021/EPI_ISL_5336300/SaoPaulo/2021-09-19	EPI_ISL_5336300
hCoV-19/Brazil/SP-IB_134017/2021/EPI_ISL_5336301/SaoPaulo/2021-09-19	EPI_ISL_5336301
hCoV-19/Brazil/SP-IB_134016/2021/EPI_ISL_5336302/SaoPaulo/2021-09-19	EPI_ISL_5336302
hCoV-19/Brazil/SP-IB_134011/2021/EPI_ISL_5336303/SaoPaulo/2021-09-19	EPI_ISL_5336303
hCoV-19/Brazil/SP-IB_134214/2021/EPI_ISL_5336304/SaoPaulo/2021-09-18	EPI_ISL_5336304
hCoV-19/Brazil/SP-IB_134212/2021/EPI_ISL_5336305/SaoPaulo/2021-09-18	EPI_ISL_5336305
hCoV-19/Brazil/SP-IB_134209/2021/EPI_ISL_5336306/SaoPaulo/2021-09-18	EPI_ISL_5336306
hCoV-19/Brazil/SP-IB_134208/2021/EPI_ISL_5336307/SaoPaulo/2021-09-18	EPI_ISL_5336307
hCoV-19/Brazil/SP-IB_134203/2021/EPI_ISL_5336308/SaoPaulo/2021-09-18	EPI_ISL_5336308
hCoV-19/Brazil/SP-IB_134191/2021/EPI_ISL_5336309/SaoPaulo/2021-09-18	EPI_ISL_5336309
hCoV-19/Brazil/SP-IB_134183/2021/EPI_ISL_5336310/SaoPaulo/2021-09-18	EPI_ISL_5336310
hCoV-19/Brazil/SP-IB_134181/2021/EPI_ISL_5336311/SaoPaulo/2021-09-18	EPI_ISL_5336311
hCoV-19/Brazil/SP-IB_134177/2021/EPI_ISL_5336312/SaoPaulo/2021-09-18	EPI_ISL_5336312
hCoV-19/Brazil/SP-IB_134173/2021/EPI_ISL_5336313/SaoPaulo/2021-09-18	EPI_ISL_5336313
hCoV-19/Brazil/SP-IB_134167/2021/EPI_ISL_5336314/SaoPaulo/2021-09-18	EPI_ISL_5336314
hCoV-19/Brazil/SP-IB_134152/2021/EPI_ISL_5336315/SaoPaulo/2021-09-18	EPI_ISL_5336315
hCoV-19/Brazil/SP-IB_134142/2021/EPI_ISL_5336316/SaoPaulo/2021-09-18	EPI_ISL_5336316
hCoV-19/Brazil/SP-IB_134139/2021/EPI_ISL_5336317/SaoPaulo/2021-09-18	EPI_ISL_5336317
hCoV-19/Brazil/SP-IB_134136/2021/EPI_ISL_5336318/SaoPaulo/2021-09-18	EPI_ISL_5336318
hCoV-19/Brazil/SP-IB_134132/2021/EPI_ISL_5336319/SaoPaulo/2021-09-18	EPI_ISL_5336319
hCoV-19/Brazil/SP-IB_134127/2021/EPI_ISL_5336320/SaoPaulo/2021-09-18	EPI_ISL_5336320
hCoV-19/Brazil/SP-IB_134124/2021/EPI_ISL_5336321/SaoPaulo/2021-09-18	EPI_ISL_5336321
hCoV-19/Brazil/SP-IB_134432/2021/EPI_ISL_5336322/SaoPaulo/2021-09-17	EPI_ISL_5336322
hCoV-19/Brazil/SP-IB_134430/2021/EPI_ISL_5336323/SaoPaulo/2021-09-17	EPI_ISL_5336323
hCoV-19/Brazil/SP-IB_134429/2021/EPI_ISL_5336324/SaoPaulo/2021-09-17	EPI_ISL_5336324
hCoV-19/Brazil/SP-IB_134428/2021/EPI_ISL_5336325/SaoPaulo/2021-09-17	EPI_ISL_5336325
hCoV-19/Brazil/SP-IB_134427/2021/EPI_ISL_5336326/SaoPaulo/2021-09-17	EPI_ISL_5336326
hCoV-19/Brazil/SP-IB_134426/2021/EPI_ISL_5336327/SaoPaulo/2021-09-17	EPI_ISL_5336327
hCoV-19/Brazil/SP-IB_134424/2021/EPI_ISL_5336328/SaoPaulo/2021-09-17	EPI_ISL_5336328
hCoV-19/Brazil/SP-IB_134423/2021/EPI_ISL_5336329/SaoPaulo/2021-09-17	EPI_ISL_5336329
hCoV-19/Brazil/SP-IB_134210/2021/EPI_ISL_5336330/SaoPaulo/2021-09-17	EPI_ISL_5336330
hCoV-19/Brazil/SP-IB_134207/2021/EPI_ISL_5336331/SaoPaulo/2021-09-17	EPI_ISL_5336331
hCoV-19/Brazil/SP-IB_134186/2021/EPI_ISL_5336334/SaoPaulo/2021-09-17	EPI_ISL_5336334
hCoV-19/Brazil/SP-IB_134185/2021/EPI_ISL_5336335/SaoPaulo/2021-09-17	EPI_ISL_5336335
hCoV-19/Brazil/SP-IB_134184/2021/EPI_ISL_5336336/SaoPaulo/2021-09-17	EPI_ISL_5336336
hCoV-19/Brazil/SP-IB_134182/2021/EPI_ISL_5336337/SaoPaulo/2021-09-17	EPI_ISL_5336337
hCoV-19/Brazil/SP-IB_134178/2021/EPI_ISL_5336338/SaoPaulo/2021-09-17	EPI_ISL_5336338
hCoV-19/Brazil/SP-IB_134165/2021/EPI_ISL_5336339/SaoPaulo/2021-09-17	EPI_ISL_5336339
hCoV-19/Brazil/SP-IB_134157/2021/EPI_ISL_5336340/SaoPaulo/2021-09-17	EPI_ISL_5336340
hCoV-19/Brazil/SP-IB_134123/2021/EPI_ISL_5336341/SaoPaulo/2021-09-17	EPI_ISL_5336341
hCoV-19/Brazil/SP-IB_134441/2021/EPI_ISL_5336342/SaoPaulo/2021-09-16	EPI_ISL_5336342
hCoV-19/Brazil/SP-IB_134435/2021/EPI_ISL_5336343/SaoPaulo/2021-09-16	EPI_ISL_5336343
hCoV-19/Brazil/SP-IB_134434/2021/EPI_ISL_5336344/SaoPaulo/2021-09-16	EPI_ISL_5336344
hCoV-19/Brazil/SP-IB_134437/2021/EPI_ISL_5336345/SaoPaulo/2021-09-16	EPI_ISL_5336345
hCoV-19/Brazil/SP-IB_134211/2021/EPI_ISL_5336346/SaoPaulo/2021-09-16	EPI_ISL_5336346
hCoV-19/Brazil/SP-IB_134176/2021/EPI_ISL_5336347/SaoPaulo/2021-09-16	EPI_ISL_5336347
hCoV-19/Brazil/SP-IB_134145/2021/EPI_ISL_5336348/SaoPaulo/2021-09-16	EPI_ISL_5336348
hCoV-19/Brazil/SP-IB_134050/2021/EPI_ISL_5336349/SaoPaulo/2021-09-16	EPI_ISL_5336349
hCoV-19/Brazil/SP-IB_134336/2021/EPI_ISL_5336351/SaoPaulo/2021-09-22	EPI_ISL_5336351
hCoV-19/Brazil/SP-IB_134334/2021/EPI_ISL_5336352/SaoPaulo/2021-09-21	EPI_ISL_5336352
hCoV-19/Brazil/SP-IB_134395/2021/EPI_ISL_5336353/SaoPaulo/2021-09-20	EPI_ISL_5336353
hCoV-19/Brazil/SP-IB_134283/2021/EPI_ISL_5336354/SaoPaulo/2021-09-20	EPI_ISL_5336354
hCoV-19/Brazil/SP-IB_134158/2021/EPI_ISL_5336355/SaoPaulo/2021-09-18	EPI_ISL_5336355
hCoV-19/Brazil/SP-IB_134300/2021/EPI_ISL_5336356/SaoPaulo/2021-09-23	EPI_ISL_5336356
hCoV-19/Brazil/SP-IB_134298/2021/EPI_ISL_5336357/SaoPaulo/2021-09-23	EPI_ISL_5336357
hCoV-19/Brazil/SP-IB_134321/2021/EPI_ISL_5336358/SaoPaulo/2021-09-22	EPI_ISL_5336358
hCoV-19/Brazil/SP-IB_134402/2021/EPI_ISL_5336359/SaoPaulo/2021-09-20	EPI_ISL_5336359
hCoV-19/Brazil/SP-IB_134401/2021/EPI_ISL_5336360/SaoPaulo/2021-09-20	EPI_ISL_5336360
hCoV-19/Brazil/SP-IB_134400/2021/EPI_ISL_5336361/SaoPaulo/2021-09-20	EPI_ISL_5336361
hCoV-19/Brazil/SP-IB_134399/2021/EPI_ISL_5336362/SaoPaulo/2021-09-20	EPI_ISL_5336362
hCoV-19/Brazil/SP-IB_134420/2021/EPI_ISL_5336363/SaoPaulo/2021-09-19	EPI_ISL_5336363
hCoV-19/Brazil/SP-IB_134417/2021/EPI_ISL_5336364/SaoPaulo/2021-09-19	EPI_ISL_5336364
hCoV-19/Brazil/SP-IB_134019/2021/EPI_ISL_5336365/SaoPaulo/2021-09-20	EPI_ISL_5336365
hCoV-19/Brazil/SP-IB_134147/2021/EPI_ISL_5336366/SaoPaulo/2021-09-18	EPI_ISL_5336366
hCoV-19/Brazil/SP-IB_134195/2021/EPI_ISL_5336367/SaoPaulo/2021-09-17	EPI_ISL_5336367
hCoV-19/Brazil/SP-IB_134235/2021/EPI_ISL_5336368/SaoPaulo/2021-09-20	EPI_ISL_5336368
hCoV-19/Brazil/SP-IB_134421/2021/EPI_ISL_5336369/SaoPaulo/2021-09-18	EPI_ISL_5336369
hCoV-19/Brazil/SP-IB_134516/2021/EPI_ISL_5336373/SaoPaulo/2021-09-21	EPI_ISL_5336373
hCoV-19/Brazil/SP-IB_134526/2021/EPI_ISL_5336374/SaoPaulo/2021-09-20	EPI_ISL_5336374
hCoV-19/Brazil/SP-IB_134351/2021/EPI_ISL_5336377/SaoPaulo/2021-09-21	EPI_ISL_5336377
hCoV-19/Brazil/SP-IB_134350/2021/EPI_ISL_5336378/SaoPaulo/2021-09-21	EPI_ISL_5336378
hCoV-19/Brazil/SP-IB_134291/2021/EPI_ISL_5336379/SaoPaulo/2021-09-21	EPI_ISL_5336379
hCoV-19/Brazil/SP-IB_134480/2021/EPI_ISL_5336380/SaoPaulo/2021-09-21	EPI_ISL_5336380
hCoV-19/Brazil/SP-IB_134295/2021/EPI_ISL_5336381/SaoPaulo/2021-09-20	EPI_ISL_5336381
hCoV-19/Brazil/SP-IB_134294/2021/EPI_ISL_5336382/SaoPaulo/2021-09-20	EPI_ISL_5336382
hCoV-19/Brazil/SP-IB_134281/2021/EPI_ISL_5336383/SaoPaulo/2021-09-20	EPI_ISL_5336383
hCoV-19/Brazil/SP-IB_134276/2021/EPI_ISL_5336384/SaoPaulo/2021-09-20	EPI_ISL_5336384
hCoV-19/Brazil/SP-IB_134275/2021/EPI_ISL_5336385/SaoPaulo/2021-09-20	EPI_ISL_5336385
hCoV-19/Brazil/SP-IB_134264/2021/EPI_ISL_5336386/SaoPaulo/2021-09-20	EPI_ISL_5336386
hCoV-19/Brazil/SP-IB_134261/2021/EPI_ISL_5336387/SaoPaulo/2021-09-20	EPI_ISL_5336387
hCoV-19/Brazil/SP-IB_134252/2021/EPI_ISL_5336388/SaoPaulo/2021-09-20	EPI_ISL_5336388
hCoV-19/Brazil/SP-IB_134238/2021/EPI_ISL_5336389/SaoPaulo/2021-09-20	EPI_ISL_5336389
hCoV-19/Brazil/SP-IB_134236/2021/EPI_ISL_5336390/SaoPaulo/2021-09-20	EPI_ISL_5336390
hCoV-19/Brazil/SP-IB_134198/2021/EPI_ISL_5336391/SaoPaulo/2021-09-20	EPI_ISL_5336391
hCoV-19/Brazil/SP-IB_134194/2021/EPI_ISL_5336392/SaoPaulo/2021-09-20	EPI_ISL_5336392
hCoV-19/Brazil/SP-IB_134134/2021/EPI_ISL_5336393/SaoPaulo/2021-09-20	EPI_ISL_5336393
hCoV-19/Brazil/SP-IB_134131/2021/EPI_ISL_5336394/SaoPaulo/2021-09-20	EPI_ISL_5336394
hCoV-19/Brazil/SP-IB_134119/2021/EPI_ISL_5336395/SaoPaulo/2021-09-20	EPI_ISL_5336395
hCoV-19/Brazil/SP-IB_134532/2021/EPI_ISL_5336396/SaoPaulo/2021-09-20	EPI_ISL_5336396
hCoV-19/Brazil/SP-IB_134161/2021/EPI_ISL_5336397/SaoPaulo/2021-09-19	EPI_ISL_5336397
hCoV-19/Brazil/SP-IB_134155/2021/EPI_ISL_5336398/SaoPaulo/2021-09-19	EPI_ISL_5336398
hCoV-19/Brazil/SP-IB_134143/2021/EPI_ISL_5336399/SaoPaulo/2021-09-18	EPI_ISL_5336399
hCoV-19/Brazil/SP-IB_134122/2021/EPI_ISL_5336400/SaoPaulo/2021-09-18	EPI_ISL_5336400
hCoV-19/Brazil/SP-IB_134422/2021/EPI_ISL_5336401/SaoPaulo/2021-09-17	EPI_ISL_5336401
hCoV-19/Brazil/SP-IB_134440/2021/EPI_ISL_5336402/SaoPaulo/2021-09-16	EPI_ISL_5336402
hCoV-19/Brazil/SP-IB_134439/2021/EPI_ISL_5336403/SaoPaulo/2021-09-16	EPI_ISL_5336403
hCoV-19/Brazil/SP-IB_134254/2021/EPI_ISL_5336404/SaoPaulo/2021-09-20	EPI_ISL_5336404
hCoV-19/Brazil/SP-IB_134406/2021/EPI_ISL_5336440/SaoPaulo/2021-09-19	EPI_ISL_5336440
hCoV-19/Brazil/SP-IB_134390/2021/EPI_ISL_5336441/SaoPaulo/2021-09-21	EPI_ISL_5336441
hCoV-19/Brazil/SP-IB_134313/2021/EPI_ISL_5336442/SaoPaulo/2021-09-23	EPI_ISL_5336442
hCoV-19/Brazil/SP-IB_134297/2021/EPI_ISL_5336443/SaoPaulo/2021-09-23	EPI_ISL_5336443
hCoV-19/Brazil/SP-IB_134296/2021/EPI_ISL_5336444/SaoPaulo/2021-09-23	EPI_ISL_5336444
hCoV-19/Brazil/SP-IB_134411/2021/EPI_ISL_5336445/SaoPaulo/2021-09-20	EPI_ISL_5336445
hCoV-19/Brazil/SP-IB_134403/2021/EPI_ISL_5336446/SaoPaulo/2021-09-20	EPI_ISL_5336446
hCoV-19/Brazil/SP-IB_134398/2021/EPI_ISL_5336447/SaoPaulo/2021-09-20	EPI_ISL_5336447
hCoV-19/Brazil/SP-IB_134391/2021/EPI_ISL_5336448/SaoPaulo/2021-09-20	EPI_ISL_5336448
hCoV-19/Brazil/SP-IB_134032/2021/EPI_ISL_5336449/SaoPaulo/2021-09-19	EPI_ISL_5336449
hCoV-19/Brazil/SP-IB_134027/2021/EPI_ISL_5336450/SaoPaulo/2021-09-19	EPI_ISL_5336450
hCoV-19/Brazil/SP-IB_134141/2021/EPI_ISL_5336451/SaoPaulo/2021-09-16	EPI_ISL_5336451
hCoV-19/Brazil/ES-FIOCRUZ-54205/2021/EPI_ISL_5390520/EspiritoSanto/2021-07-19	EPI_ISL_5390520
hCoV-19/Brazil/ES-FIOCRUZ-54219/2021/EPI_ISL_5390531/EspiritoSanto/2021-07-27	EPI_ISL_5390531
hCoV-19/Brazil/ES-FIOCRUZ-54222/2021/EPI_ISL_5390534/EspiritoSanto/2021-07-28	EPI_ISL_5390534
hCoV-19/Brazil/ES-FIOCRUZ-54227/2021/EPI_ISL_5390538/EspiritoSanto/2021-07-29	EPI_ISL_5390538
hCoV-19/Brazil/ES-FIOCRUZ-54232/2021/EPI_ISL_5390543/EspiritoSanto/2021-08-09	EPI_ISL_5390543
hCoV-19/Brazil/ES-FIOCRUZ-54233/2021/EPI_ISL_5390544/EspiritoSanto/2021-08-11	EPI_ISL_5390544
hCoV-19/Brazil/ES-FIOCRUZ-54235/2021/EPI_ISL_5390545/EspiritoSanto/2021-08-12	EPI_ISL_5390545
hCoV-19/Brazil/ES-FIOCRUZ-54237/2021/EPI_ISL_5390547/EspiritoSanto/2021-08-14	EPI_ISL_5390547
hCoV-19/Brazil/ES-FIOCRUZ-54238/2021/EPI_ISL_5390548/EspiritoSanto/2021-08-13	EPI_ISL_5390548
hCoV-19/Brazil/ES-FIOCRUZ-54243/2021/EPI_ISL_5390553/EspiritoSanto/2021-08-11	EPI_ISL_5390553
hCoV-19/Brazil/ES-FIOCRUZ-54246/2021/EPI_ISL_5390556/EspiritoSanto/2021-08-05	EPI_ISL_5390556
hCoV-19/Brazil/ES-FIOCRUZ-54251/2021/EPI_ISL_5390560/EspiritoSanto/2021-08-10	EPI_ISL_5390560
hCoV-19/Brazil/ES-FIOCRUZ-54253/2021/EPI_ISL_5390561/EspiritoSanto/2021-08-05	EPI_ISL_5390561
hCoV-19/Brazil/ES-FIOCRUZ-54255/2021/EPI_ISL_5390563/EspiritoSanto/2021-08-13	EPI_ISL_5390563
hCoV-19/Brazil/ES-FIOCRUZ-54256/2021/EPI_ISL_5390564/EspiritoSanto/2021-08-09	EPI_ISL_5390564
hCoV-19/Brazil/ES-FIOCRUZ-54257/2021/EPI_ISL_5390565/EspiritoSanto/2021-08-15	EPI_ISL_5390565
hCoV-19/Brazil/ES-FIOCRUZ-54258/2021/EPI_ISL_5390566/EspiritoSanto/2021-08-16	EPI_ISL_5390566
hCoV-19/Brazil/ES-FIOCRUZ-54259/2021/EPI_ISL_5390567/EspiritoSanto/2021-08-16	EPI_ISL_5390567
hCoV-19/Brazil/ES-FIOCRUZ-54265/2021/EPI_ISL_5390572/EspiritoSanto/2021-08-17	EPI_ISL_5390572
hCoV-19/Brazil/ES-FIOCRUZ-54267/2021/EPI_ISL_5390573/EspiritoSanto/2021-08-18	EPI_ISL_5390573
hCoV-19/Brazil/ES-FIOCRUZ-54268/2021/EPI_ISL_5390574/EspiritoSanto/2021-08-16	EPI_ISL_5390574
hCoV-19/Brazil/ES-FIOCRUZ-54270/2021/EPI_ISL_5390575/EspiritoSanto/2021-09-12	EPI_ISL_5390575
hCoV-19/Brazil/ES-FIOCRUZ-54271/2021/EPI_ISL_5390576/EspiritoSanto/2021-09-12	EPI_ISL_5390576
hCoV-19/Brazil/ES-FIOCRUZ-54272/2021/EPI_ISL_5390577/EspiritoSanto/2021-09-12	EPI_ISL_5390577
hCoV-19/Brazil/ES-FIOCRUZ-54275/2021/EPI_ISL_5390579/EspiritoSanto/2021-09-12	EPI_ISL_5390579
hCoV-19/Brazil/ES-FIOCRUZ-54277/2021/EPI_ISL_5390581/EspiritoSanto/2021-09-13	EPI_ISL_5390581
hCoV-19/Brazil/ES-FIOCRUZ-54280/2021/EPI_ISL_5390583/EspiritoSanto/2021-09-12	EPI_ISL_5390583
hCoV-19/Brazil/ES-FIOCRUZ-54281/2021/EPI_ISL_5390584/EspiritoSanto/2021-09-13	EPI_ISL_5390584
hCoV-19/Brazil/ES-FIOCRUZ-54282/2021/EPI_ISL_5390585/EspiritoSanto/2021-09-13	EPI_ISL_5390585
hCoV-19/Brazil/ES-FIOCRUZ-54283/2021/EPI_ISL_5390586/EspiritoSanto/2021-09-13	EPI_ISL_5390586
hCoV-19/Brazil/ES-FIOCRUZ-54285/2021/EPI_ISL_5390588/EspiritoSanto/2021-09-13	EPI_ISL_5390588
hCoV-19/Brazil/ES-FIOCRUZ-54286/2021/EPI_ISL_5390589/EspiritoSanto/2021-09-13	EPI_ISL_5390589
hCoV-19/Brazil/ES-FIOCRUZ-54287/2021/EPI_ISL_5390590/EspiritoSanto/2021-09-13	EPI_ISL_5390590
hCoV-19/Brazil/ES-FIOCRUZ-54288/2021/EPI_ISL_5390591/EspiritoSanto/2021-09-13	EPI_ISL_5390591
hCoV-19/Brazil/ES-FIOCRUZ-54289/2021/EPI_ISL_5390592/EspiritoSanto/2021-09-13	EPI_ISL_5390592
hCoV-19/Brazil/ES-FIOCRUZ-54290/2021/EPI_ISL_5390593/EspiritoSanto/2021-09-13	EPI_ISL_5390593
hCoV-19/Brazil/ES-FIOCRUZ-54291/2021/EPI_ISL_5390594/EspiritoSanto/2021-09-13	EPI_ISL_5390594
hCoV-19/Brazil/ES-FIOCRUZ-54292/2021/EPI_ISL_5390595/EspiritoSanto/2021-09-13	EPI_ISL_5390595
hCoV-19/Brazil/ES-FIOCRUZ-54293/2021/EPI_ISL_5390596/EspiritoSanto/2021-09-13	EPI_ISL_5390596
hCoV-19/Brazil/ES-FIOCRUZ-54296/2021/EPI_ISL_5390599/EspiritoSanto/2021-09-14	EPI_ISL_5390599
hCoV-19/Brazil/ES-FIOCRUZ-54297/2021/EPI_ISL_5390600/EspiritoSanto/2021-09-14	EPI_ISL_5390600
hCoV-19/Brazil/ES-FIOCRUZ-54298/2021/EPI_ISL_5390601/EspiritoSanto/2021-09-14	EPI_ISL_5390601
hCoV-19/Brazil/ES-FIOCRUZ-54299/2021/EPI_ISL_5390602/EspiritoSanto/2021-09-14	EPI_ISL_5390602
hCoV-19/Brazil/ES-FIOCRUZ-54300/2021/EPI_ISL_5390603/EspiritoSanto/2021-09-20	EPI_ISL_5390603
hCoV-19/Brazil/ES-FIOCRUZ-54302/2021/EPI_ISL_5390604/EspiritoSanto/2021-09-14	EPI_ISL_5390604
hCoV-19/Brazil/ES-FIOCRUZ-54303/2021/EPI_ISL_5390605/EspiritoSanto/2021-09-14	EPI_ISL_5390605
hCoV-19/Brazil/ES-FIOCRUZ-54304/2021/EPI_ISL_5390606/EspiritoSanto/2021-09-14	EPI_ISL_5390606
hCoV-19/Brazil/ES-FIOCRUZ-54305/2021/EPI_ISL_5390607/EspiritoSanto/2021-09-14	EPI_ISL_5390607
hCoV-19/Brazil/ES-FIOCRUZ-54306/2021/EPI_ISL_5390608/EspiritoSanto/2021-09-14	EPI_ISL_5390608
hCoV-19/Brazil/ES-FIOCRUZ-54307/2021/EPI_ISL_5390609/EspiritoSanto/2021-09-14	EPI_ISL_5390609
hCoV-19/Brazil/ES-FIOCRUZ-54308/2021/EPI_ISL_5390610/EspiritoSanto/2021-09-14	EPI_ISL_5390610
hCoV-19/Brazil/ES-FIOCRUZ-54311/2021/EPI_ISL_5390611/EspiritoSanto/2021-09-13	EPI_ISL_5390611
hCoV-19/Brazil/ES-FIOCRUZ-54313/2021/EPI_ISL_5390613/EspiritoSanto/2021-09-13	EPI_ISL_5390613
hCoV-19/Brazil/ES-FIOCRUZ-54314/2021/EPI_ISL_5390614/EspiritoSanto/2021-09-13	EPI_ISL_5390614
hCoV-19/Brazil/ES-FIOCRUZ-54315/2021/EPI_ISL_5390615/EspiritoSanto/2021-09-13	EPI_ISL_5390615
hCoV-19/Brazil/ES-FIOCRUZ-54316/2021/EPI_ISL_5390616/EspiritoSanto/2021-09-13	EPI_ISL_5390616
hCoV-19/Brazil/ES-FIOCRUZ-54317/2021/EPI_ISL_5390617/EspiritoSanto/2021-09-13	EPI_ISL_5390617
hCoV-19/Brazil/ES-FIOCRUZ-54318/2021/EPI_ISL_5390618/EspiritoSanto/2021-09-13	EPI_ISL_5390618
hCoV-19/Brazil/ES-FIOCRUZ-54319/2021/EPI_ISL_5390619/EspiritoSanto/2021-09-13	EPI_ISL_5390619
hCoV-19/Brazil/ES-FIOCRUZ-54322/2021/EPI_ISL_5390622/EspiritoSanto/2021-09-13	EPI_ISL_5390622
hCoV-19/Brazil/ES-FIOCRUZ-54323/2021/EPI_ISL_5390623/EspiritoSanto/2021-09-13	EPI_ISL_5390623
hCoV-19/Brazil/ES-FIOCRUZ-54329/2021/EPI_ISL_5390626/EspiritoSanto/2021-09-13	EPI_ISL_5390626
hCoV-19/Brazil/ES-FIOCRUZ-54331/2021/EPI_ISL_5390627/EspiritoSanto/2021-09-13	EPI_ISL_5390627
hCoV-19/Brazil/ES-FIOCRUZ-54337/2021/EPI_ISL_5390631/EspiritoSanto/2021-09-15	EPI_ISL_5390631
hCoV-19/Brazil/ES-FIOCRUZ-54340/2021/EPI_ISL_5390633/EspiritoSanto/2021-09-15	EPI_ISL_5390633
hCoV-19/Brazil/ES-FIOCRUZ-54342/2021/EPI_ISL_5390634/EspiritoSanto/2021-09-15	EPI_ISL_5390634
hCoV-19/Brazil/ES-FIOCRUZ-54343/2021/EPI_ISL_5390635/EspiritoSanto/2021-09-15	EPI_ISL_5390635
hCoV-19/Brazil/ES-FIOCRUZ-54344/2021/EPI_ISL_5390636/EspiritoSanto/2021-09-15	EPI_ISL_5390636
hCoV-19/Brazil/ES-FIOCRUZ-54345/2021/EPI_ISL_5390637/EspiritoSanto/2021-09-15	EPI_ISL_5390637
hCoV-19/Brazil/ES-FIOCRUZ-54346/2021/EPI_ISL_5390638/EspiritoSanto/2021-09-12	EPI_ISL_5390638
hCoV-19/Brazil/ES-FIOCRUZ-54347/2021/EPI_ISL_5390639/EspiritoSanto/2021-09-12	EPI_ISL_5390639
hCoV-19/Brazil/ES-FIOCRUZ-54348/2021/EPI_ISL_5390640/EspiritoSanto/2021-09-11	EPI_ISL_5390640
hCoV-19/Brazil/ES-FIOCRUZ-54352/2021/EPI_ISL_5390643/EspiritoSanto/2021-09-16	EPI_ISL_5390643
hCoV-19/Brazil/ES-FIOCRUZ-54353/2021/EPI_ISL_5390644/EspiritoSanto/2021-09-16	EPI_ISL_5390644
hCoV-19/Brazil/ES-FIOCRUZ-54354/2021/EPI_ISL_5390645/EspiritoSanto/2021-09-16	EPI_ISL_5390645
hCoV-19/Brazil/ES-FIOCRUZ-54355/2021/EPI_ISL_5390646/EspiritoSanto/2021-09-16	EPI_ISL_5390646
hCoV-19/Brazil/ES-FIOCRUZ-54356/2021/EPI_ISL_5390647/EspiritoSanto/2021-09-16	EPI_ISL_5390647
hCoV-19/Brazil/ES-FIOCRUZ-54357/2021/EPI_ISL_5390648/EspiritoSanto/2021-09-16	EPI_ISL_5390648
hCoV-19/Brazil/ES-FIOCRUZ-54358/2021/EPI_ISL_5390649/EspiritoSanto/2021-09-16	EPI_ISL_5390649
hCoV-19/Brazil/ES-FIOCRUZ-54360/2021/EPI_ISL_5390651/EspiritoSanto/2021-09-16	EPI_ISL_5390651
hCoV-19/Brazil/ES-FIOCRUZ-54361/2021/EPI_ISL_5390652/EspiritoSanto/2021-09-16	EPI_ISL_5390652
hCoV-19/Brazil/ES-FIOCRUZ-54363/2021/EPI_ISL_5390653/EspiritoSanto/2021-09-16	EPI_ISL_5390653
hCoV-19/Brazil/ES-FIOCRUZ-54364/2021/EPI_ISL_5390654/EspiritoSanto/2021-09-16	EPI_ISL_5390654
hCoV-19/Brazil/ES-FIOCRUZ-54365/2021/EPI_ISL_5390655/EspiritoSanto/2021-09-17	EPI_ISL_5390655
hCoV-19/Brazil/ES-FIOCRUZ-54366/2021/EPI_ISL_5390656/EspiritoSanto/2021-09-17	EPI_ISL_5390656
hCoV-19/Brazil/ES-FIOCRUZ-54367/2021/EPI_ISL_5390657/EspiritoSanto/2021-09-17	EPI_ISL_5390657
hCoV-19/Brazil/ES-FIOCRUZ-54369/2021/EPI_ISL_5390658/EspiritoSanto/2021-09-17	EPI_ISL_5390658
hCoV-19/Brazil/ES-FIOCRUZ-54370/2021/EPI_ISL_5390659/EspiritoSanto/2021-09-17	EPI_ISL_5390659
hCoV-19/Brazil/ES-FIOCRUZ-54371/2021/EPI_ISL_5390660/EspiritoSanto/2021-09-17	EPI_ISL_5390660
hCoV-19/Brazil/ES-FIOCRUZ-54372/2021/EPI_ISL_5390663/EspiritoSanto/2021-09-17	EPI_ISL_5390663
hCoV-19/Brazil/ES-FIOCRUZ-54374/2021/EPI_ISL_5390668/EspiritoSanto/2021-09-17	EPI_ISL_5390668
hCoV-19/Brazil/ES-FIOCRUZ-54376/2021/EPI_ISL_5390669/EspiritoSanto/2021-09-17	EPI_ISL_5390669
hCoV-19/Brazil/ES-FIOCRUZ-54377/2021/EPI_ISL_5390670/EspiritoSanto/2021-09-18	EPI_ISL_5390670
hCoV-19/Brazil/ES-FIOCRUZ-54378/2021/EPI_ISL_5390671/EspiritoSanto/2021-09-18	EPI_ISL_5390671
hCoV-19/Brazil/ES-FIOCRUZ-54381/2021/EPI_ISL_5390674/EspiritoSanto/2021-09-18	EPI_ISL_5390674
hCoV-19/Brazil/ES-FIOCRUZ-54384/2021/EPI_ISL_5390676/EspiritoSanto/2021-09-18	EPI_ISL_5390676
hCoV-19/Brazil/ES-FIOCRUZ-54386/2021/EPI_ISL_5390677/EspiritoSanto/2021-09-19	EPI_ISL_5390677
hCoV-19/Brazil/ES-FIOCRUZ-54389/2021/EPI_ISL_5390678/EspiritoSanto/2021-09-19	EPI_ISL_5390678
hCoV-19/Brazil/ES-FIOCRUZ-54390/2021/EPI_ISL_5390679/EspiritoSanto/2021-09-19	EPI_ISL_5390679
hCoV-19/Brazil/ES-FIOCRUZ-54420/2021/EPI_ISL_5390680/EspiritoSanto/2021-09-16	EPI_ISL_5390680
hCoV-19/Brazil/ES-FIOCRUZ-54421/2021/EPI_ISL_5390681/EspiritoSanto/2021-09-16	EPI_ISL_5390681
hCoV-19/Brazil/ES-FIOCRUZ-54422/2021/EPI_ISL_5390682/EspiritoSanto/2021-09-16	EPI_ISL_5390682
hCoV-19/Brazil/ES-FIOCRUZ-54423/2021/EPI_ISL_5390683/EspiritoSanto/2021-09-20	EPI_ISL_5390683
hCoV-19/Brazil/ES-FIOCRUZ-54424/2021/EPI_ISL_5390684/EspiritoSanto/2021-09-20	EPI_ISL_5390684
hCoV-19/Brazil/ES-FIOCRUZ-54425/2021/EPI_ISL_5390685/EspiritoSanto/2021-09-20	EPI_ISL_5390685
hCoV-19/Brazil/ES-FIOCRUZ-54426/2021/EPI_ISL_5390686/EspiritoSanto/2021-09-20	EPI_ISL_5390686
hCoV-19/Brazil/RJ-FIOCRUZ-54588/2021/EPI_ISL_5390687/RiodeJaneiro/2021-09-20	EPI_ISL_5390687
hCoV-19/Brazil/RJ-FIOCRUZ-54589/2021/EPI_ISL_5390688/RiodeJaneiro/2021-09-20	EPI_ISL_5390688
hCoV-19/Brazil/RJ-FIOCRUZ-54590/2021/EPI_ISL_5390689/RiodeJaneiro/2021-09-20	EPI_ISL_5390689
hCoV-19/Brazil/RJ-FIOCRUZ-54591/2021/EPI_ISL_5390690/RiodeJaneiro/2021-09-22	EPI_ISL_5390690
hCoV-19/Brazil/RJ-FIOCRUZ-54592/2021/EPI_ISL_5390691/RiodeJaneiro/2021-09-20	EPI_ISL_5390691
hCoV-19/Brazil/RJ-FIOCRUZ-54593/2021/EPI_ISL_5390692/RiodeJaneiro/2021-09-20	EPI_ISL_5390692
hCoV-19/Brazil/SP-SEQ08978/2021/EPI_ISL_5427575/SaoPaulo/2021-09-27	EPI_ISL_5427575
hCoV-19/Brazil/SP-SEQ09233/2021/EPI_ISL_5427576/SaoPaulo/2021-09-23	EPI_ISL_5427576
hCoV-19/Brazil/SP-SEQ09884/2021/EPI_ISL_5427581/SaoPaulo/2021-09-23	EPI_ISL_5427581
hCoV-19/Brazil/SP-SEQ10187/2021/EPI_ISL_5427582/SaoPaulo/2021-09-27	EPI_ISL_5427582
hCoV-19/Brazil/SP-SEQ10400/2021/EPI_ISL_5427583/SaoPaulo/2021-09-28	EPI_ISL_5427583
hCoV-19/Brazil/SP-SEQ10930/2021/EPI_ISL_5427584/SaoPaulo/2021-09-22	EPI_ISL_5427584
hCoV-19/Brazil/SP-SEQ10976/2021/EPI_ISL_5427586/SaoPaulo/2021-09-27	EPI_ISL_5427586
hCoV-19/Brazil/SP-SEQ10981/2021/EPI_ISL_5427588/SaoPaulo/2021-09-28	EPI_ISL_5427588
hCoV-19/Brazil/SP-SEQ10993/2021/EPI_ISL_5427590/SaoPaulo/2021-09-29	EPI_ISL_5427590
hCoV-19/Brazil/SP-SEQ11119/2021/EPI_ISL_5427591/SaoPaulo/2021-09-28	EPI_ISL_5427591
hCoV-19/Brazil/SP-SEQ11145/2021/EPI_ISL_5427592/SaoPaulo/2021-09-30	EPI_ISL_5427592
hCoV-19/Brazil/SP-SEQ11563/2021/EPI_ISL_5427594/SaoPaulo/2021-09-28	EPI_ISL_5427594
hCoV-19/Brazil/SP-SEQ11832/2021/EPI_ISL_5427596/SaoPaulo/2021-09-24	EPI_ISL_5427596
hCoV-19/Brazil/SP-SEQ11838/2021/EPI_ISL_5427597/SaoPaulo/2021-09-25	EPI_ISL_5427597
hCoV-19/Brazil/SP-SEQ11849/2021/EPI_ISL_5427600/SaoPaulo/2021-09-25	EPI_ISL_5427600
hCoV-19/Brazil/SP-SEQ11856/2021/EPI_ISL_5427601/SaoPaulo/2021-09-25	EPI_ISL_5427601
hCoV-19/Brazil/SP-SEQ11919/2021/EPI_ISL_5427604/SaoPaulo/2021-09-30	EPI_ISL_5427604
hCoV-19/Brazil/SP-SEQ11920/2021/EPI_ISL_5427605/SaoPaulo/2021-09-30	EPI_ISL_5427605
hCoV-19/Brazil/SP-HIAE-ID928/2021/EPI_ISL_5438905/SaoPaulo/2021-10-05	EPI_ISL_5438905
hCoV-19/Brazil/SP-HIAE-ID929/2021/EPI_ISL_5438906/SaoPaulo/2021-10-07	EPI_ISL_5438906
hCoV-19/Brazil/SP-HIAE-ID930/2021/EPI_ISL_5438907/SaoPaulo/2021-10-05	EPI_ISL_5438907
hCoV-19/Brazil/SP-HIAE-ID931/2021/EPI_ISL_5438908/SaoPaulo/2021-10-04	EPI_ISL_5438908
hCoV-19/Brazil/SP-HIAE-ID932/2021/EPI_ISL_5438909/SaoPaulo/2021-10-06	EPI_ISL_5438909
hCoV-19/Brazil/SP-HIAE-ID935/2021/EPI_ISL_5438910/SaoPaulo/2021-10-06	EPI_ISL_5438910
hCoV-19/Brazil/SP-HIAE-ID936/2021/EPI_ISL_5438911/SaoPaulo/2021-10-04	EPI_ISL_5438911
hCoV-19/Brazil/SP-HIAE-ID938/2021/EPI_ISL_5438912/SaoPaulo/2021-10-04	EPI_ISL_5438912
hCoV-19/Brazil/SP-HIAE-ID939/2021/EPI_ISL_5438913/SaoPaulo/2021-10-06	EPI_ISL_5438913
hCoV-19/Brazil/SP-HIAE-ID940/2021/EPI_ISL_5438914/SaoPaulo/2021-10-13	EPI_ISL_5438914
hCoV-19/Brazil/SP-HIAE-ID941/2021/EPI_ISL_5438915/SaoPaulo/2021-10-08	EPI_ISL_5438915
hCoV-19/Brazil/SP-HIAE-ID942/2021/EPI_ISL_5438916/SaoPaulo/2021-10-09	EPI_ISL_5438916
hCoV-19/Brazil/SP-HIAE-ID943/2021/EPI_ISL_5438917/SaoPaulo/2021-10-10	EPI_ISL_5438917
hCoV-19/Brazil/SP-HIAE-ID933/2021/EPI_ISL_5438918/SaoPaulo/2021-10-13	EPI_ISL_5438918
hCoV-19/Brazil/SP-HIAE-ID937/2021/EPI_ISL_5438919/SaoPaulo/2021-10-06	EPI_ISL_5438919
hCoV-19/Brazil/SP-HIAE-ID934/2021/EPI_ISL_5438920/SaoPaulo/2021-10-04	EPI_ISL_5438920
hCoV-19/Brazil/GO-HLAGYN-1895043/2021/EPI_ISL_5438922/Goias/2021-09-27	EPI_ISL_5438922
hCoV-19/Brazil/AM-FIOCRUZ-ILMD2100728/2021/EPI_ISL_5490895/Amazonas/2021-09-20	EPI_ISL_5490895
hCoV-19/Brazil/AM-FIOCRUZ-ILMD2100729/2021/EPI_ISL_5490898/Amazonas/2021-09-20	EPI_ISL_5490898
hCoV-19/Brazil/AM-FIOCRUZ-ILMD2100730/2021/EPI_ISL_5490905/Amazonas/2021-09-23	EPI_ISL_5490905
hCoV-19/Brazil/AM-FIOCRUZ-ILMD2100733/2021/EPI_ISL_5490920/Amazonas/2021-09-27	EPI_ISL_5490920
hCoV-19/Brazil/AM-FIOCRUZ-ILMD2100734/2021/EPI_ISL_5490925/Amazonas/2021-09-21	EPI_ISL_5490925
hCoV-19/Brazil/AM-FIOCRUZ-ILMD2100735/2021/EPI_ISL_5490928/Amazonas/2021-09-24	EPI_ISL_5490928
hCoV-19/Brazil/AM-FIOCRUZ-ILMD2100736/2021/EPI_ISL_5490933/Amazonas/2021-09-27	EPI_ISL_5490933
hCoV-19/Brazil/AM-FIOCRUZ-ILMD2100738/2021/EPI_ISL_5490947/Amazonas/2021-09-20	EPI_ISL_5490947
hCoV-19/Brazil/AM-FIOCRUZ-ILMD2100739/2021/EPI_ISL_5490952/Amazonas/2021-09-28	EPI_ISL_5490952
hCoV-19/Brazil/AM-FIOCRUZ-ILMD2100740/2021/EPI_ISL_5490956/Amazonas/2021-08-04	EPI_ISL_5490956
hCoV-19/Brazil/AM-FIOCRUZ-ILMD2100741/2021/EPI_ISL_5490966/Amazonas/2021-09-09	EPI_ISL_5490966
hCoV-19/Brazil/AM-FIOCRUZ-ILMD2100742/2021/EPI_ISL_5490974/Amazonas/2021-07-28	EPI_ISL_5490974
hCoV-19/Brazil/AM-FIOCRUZ-ILMD2100744/2021/EPI_ISL_5490986/Amazonas/2021-09-24	EPI_ISL_5490986
hCoV-19/Brazil/AM-FIOCRUZ-ILMD2100745/2021/EPI_ISL_5490992/Amazonas/2021-09-21	EPI_ISL_5490992
hCoV-19/Brazil/AM-FIOCRUZ-ILMD2100746/2021/EPI_ISL_5490998/Amazonas/2021-09-25	EPI_ISL_5490998
hCoV-19/Brazil/AM-FIOCRUZ-ILMD2100747/2021/EPI_ISL_5491004/Amazonas/2021-09-25	EPI_ISL_5491004
hCoV-19/Brazil/AM-FIOCRUZ-ILMD2100748/2021/EPI_ISL_5491008/Amazonas/2021-09-27	EPI_ISL_5491008
hCoV-19/Brazil/AM-FIOCRUZ-ILMD2100749/2021/EPI_ISL_5491014/Amazonas/2021-09-16	EPI_ISL_5491014
hCoV-19/Brazil/AM-FIOCRUZ-ILMD2100750/2021/EPI_ISL_5491021/Amazonas/2021-09-25	EPI_ISL_5491021
hCoV-19/Brazil/AM-FIOCRUZ-ILMD2100751/2021/EPI_ISL_5491028/Amazonas/2021-07-27	EPI_ISL_5491028
hCoV-19/Brazil/AM-FIOCRUZ-ILMD2100752/2021/EPI_ISL_5491035/Amazonas/2021-08-09	EPI_ISL_5491035
hCoV-19/Brazil/AM-FIOCRUZ-ILMD2100753/2021/EPI_ISL_5491037/Amazonas/2021-09-16	EPI_ISL_5491037
hCoV-19/Brazil/AM-FIOCRUZ-ILMD2100754/2021/EPI_ISL_5491042/Amazonas/2021-09-20	EPI_ISL_5491042
hCoV-19/Brazil/AM-FIOCRUZ-ILMD2100755/2021/EPI_ISL_5491049/Amazonas/2021-09-20	EPI_ISL_5491049
hCoV-19/Brazil/AM-FIOCRUZ-ILMD2100756/2021/EPI_ISL_5491055/Amazonas/2021-09-20	EPI_ISL_5491055
hCoV-19/Brazil/AM-FIOCRUZ-ILMD2100757/2021/EPI_ISL_5491063/Amazonas/2021-09-20	EPI_ISL_5491063
hCoV-19/Brazil/AM-FIOCRUZ-ILMD2100758/2021/EPI_ISL_5491072/Amazonas/2021-09-20	EPI_ISL_5491072
hCoV-19/Brazil/AM-FIOCRUZ-ILMD2100759/2021/EPI_ISL_5491080/Amazonas/2021-09-20	EPI_ISL_5491080
hCoV-19/Brazil/AM-FIOCRUZ-ILMD2100760/2021/EPI_ISL_5491085/Amazonas/2021-09-18	EPI_ISL_5491085
hCoV-19/Brazil/AM-FIOCRUZ-ILMD2100761/2021/EPI_ISL_5491094/Amazonas/2021-09-10	EPI_ISL_5491094
hCoV-19/Brazil/AM-FIOCRUZ-ILMD2100762/2021/EPI_ISL_5491100/Amazonas/2021-09-24	EPI_ISL_5491100
hCoV-19/Brazil/AM-FIOCRUZ-ILMD2100763/2021/EPI_ISL_5491111/Amazonas/2021-09-29	EPI_ISL_5491111
hCoV-19/Brazil/AM-FIOCRUZ-ILMD2100765/2021/EPI_ISL_5491128/Amazonas/2021-08-04	EPI_ISL_5491128
hCoV-19/Brazil/AM-FIOCRUZ-ILMD2100766/2021/EPI_ISL_5491139/Amazonas/2021-08-04	EPI_ISL_5491139
hCoV-19/Brazil/AM-FIOCRUZ-ILMD2100767/2021/EPI_ISL_5491146/Amazonas/2021-08-20	EPI_ISL_5491146
hCoV-19/Brazil/AM-FIOCRUZ-ILMD2100768/2021/EPI_ISL_5491152/Amazonas/2021-09-15	EPI_ISL_5491152
hCoV-19/Brazil/AM-FIOCRUZ-ILMD2100769/2021/EPI_ISL_5491159/Amazonas/2021-09-08	EPI_ISL_5491159
hCoV-19/Brazil/RJ-LNN05132/2021/EPI_ISL_5495651/RiodeJaneiro/2021-08-12	EPI_ISL_5495651
hCoV-19/Brazil/RJ-LNN05133/2021/EPI_ISL_5495658/RiodeJaneiro/2021-08-14	EPI_ISL_5495658
hCoV-19/Brazil/RJ-LNN05134/2021/EPI_ISL_5495666/RiodeJaneiro/2021-08-20	EPI_ISL_5495666
hCoV-19/Brazil/RJ-LNN05135/2021/EPI_ISL_5495673/RiodeJaneiro/2021-08-20	EPI_ISL_5495673
hCoV-19/Brazil/RJ-LNN05136/2021/EPI_ISL_5495678/RiodeJaneiro/2021-08-19	EPI_ISL_5495678
hCoV-19/Brazil/RJ-LNN05137/2021/EPI_ISL_5495688/RiodeJaneiro/2021-08-20	EPI_ISL_5495688
hCoV-19/Brazil/RJ-LNN05138/2021/EPI_ISL_5495692/RiodeJaneiro/2021-08-22	EPI_ISL_5495692
hCoV-19/Brazil/RJ-LNN05139/2021/EPI_ISL_5495696/RiodeJaneiro/2021-08-22	EPI_ISL_5495696
hCoV-19/Brazil/RJ-LNN05140/2021/EPI_ISL_5495702/RiodeJaneiro/2021-08-23	EPI_ISL_5495702
hCoV-19/Brazil/RJ-LNN05141/2021/EPI_ISL_5495708/RiodeJaneiro/2021-08-23	EPI_ISL_5495708
hCoV-19/Brazil/RJ-LNN05142/2021/EPI_ISL_5495714/RiodeJaneiro/2021-08-23	EPI_ISL_5495714
hCoV-19/Brazil/RJ-LNN05143/2021/EPI_ISL_5495720/RiodeJaneiro/2021-08-23	EPI_ISL_5495720
hCoV-19/Brazil/RJ-LNN05144/2021/EPI_ISL_5495725/RiodeJaneiro/2021-08-19	EPI_ISL_5495725
hCoV-19/Brazil/RJ-LNN05145/2021/EPI_ISL_5495734/RiodeJaneiro/2021-08-23	EPI_ISL_5495734
hCoV-19/Brazil/RJ-LNN05146/2021/EPI_ISL_5495740/RiodeJaneiro/2021-08-24	EPI_ISL_5495740
hCoV-19/Brazil/RJ-LNN05147/2021/EPI_ISL_5495744/RiodeJaneiro/2021-08-24	EPI_ISL_5495744
hCoV-19/Brazil/RJ-LNN05148/2021/EPI_ISL_5495751/RiodeJaneiro/2021-08-23	EPI_ISL_5495751
hCoV-19/Brazil/RJ-LNN05149/2021/EPI_ISL_5495760/RiodeJaneiro/2021-08-23	EPI_ISL_5495760
hCoV-19/Brazil/RJ-LNN05150/2021/EPI_ISL_5495770/RiodeJaneiro/2021-08-23	EPI_ISL_5495770
hCoV-19/Brazil/RJ-LNN05151/2021/EPI_ISL_5495774/RiodeJaneiro/2021-08-23	EPI_ISL_5495774
hCoV-19/Brazil/RJ-LNN05152/2021/EPI_ISL_5495777/RiodeJaneiro/2021-08-23	EPI_ISL_5495777
hCoV-19/Brazil/RJ-LNN05153/2021/EPI_ISL_5495784/RiodeJaneiro/2021-08-23	EPI_ISL_5495784
hCoV-19/Brazil/RJ-LNN05154/2021/EPI_ISL_5495790/RiodeJaneiro/2021-08-24	EPI_ISL_5495790
hCoV-19/Brazil/RJ-LNN05155/2021/EPI_ISL_5495798/RiodeJaneiro/2021-08-23	EPI_ISL_5495798
hCoV-19/Brazil/RJ-LNN05156/2021/EPI_ISL_5495804/RiodeJaneiro/2021-08-23	EPI_ISL_5495804
hCoV-19/Brazil/RJ-LNN05157/2021/EPI_ISL_5495814/RiodeJaneiro/2021-08-24	EPI_ISL_5495814
hCoV-19/Brazil/RJ-LNN05158/2021/EPI_ISL_5495822/RiodeJaneiro/2021-08-24	EPI_ISL_5495822
hCoV-19/Brazil/RJ-LNN05159/2021/EPI_ISL_5495830/RiodeJaneiro/2021-08-24	EPI_ISL_5495830
hCoV-19/Brazil/RJ-LNN05160/2021/EPI_ISL_5495841/RiodeJaneiro/2021-08-23	EPI_ISL_5495841
hCoV-19/Brazil/RJ-LNN05161/2021/EPI_ISL_5495848/RiodeJaneiro/2021-08-23	EPI_ISL_5495848
hCoV-19/Brazil/RJ-LNN05163/2021/EPI_ISL_5495857/RiodeJaneiro/2021-08-23	EPI_ISL_5495857
hCoV-19/Brazil/RJ-LNN05164/2021/EPI_ISL_5495866/RiodeJaneiro/2021-08-23	EPI_ISL_5495866
hCoV-19/Brazil/RJ-LNN05165/2021/EPI_ISL_5495875/RiodeJaneiro/2021-08-24	EPI_ISL_5495875
hCoV-19/Brazil/RJ-LNN05166/2021/EPI_ISL_5495881/RiodeJaneiro/2021-08-24	EPI_ISL_5495881
hCoV-19/Brazil/RJ-LNN05167/2021/EPI_ISL_5495891/RiodeJaneiro/2021-08-24	EPI_ISL_5495891
hCoV-19/Brazil/RJ-LNN05168/2021/EPI_ISL_5495896/RiodeJaneiro/2021-08-24	EPI_ISL_5495896
hCoV-19/Brazil/RJ-LNN05169/2021/EPI_ISL_5495902/RiodeJaneiro/2021-08-24	EPI_ISL_5495902
hCoV-19/Brazil/RJ-LNN05170/2021/EPI_ISL_5495907/RiodeJaneiro/2021-08-24	EPI_ISL_5495907
hCoV-19/Brazil/RJ-LNN05171/2021/EPI_ISL_5495912/RiodeJaneiro/2021-08-23	EPI_ISL_5495912
hCoV-19/Brazil/RJ-LNN05172/2021/EPI_ISL_5495921/RiodeJaneiro/2021-08-23	EPI_ISL_5495921
hCoV-19/Brazil/RJ-LNN05175/2021/EPI_ISL_5495944/RiodeJaneiro/2021-08-24	EPI_ISL_5495944
hCoV-19/Brazil/RJ-LNN05178/2021/EPI_ISL_5495956/RiodeJaneiro/2021-08-24	EPI_ISL_5495956
hCoV-19/Brazil/RJ-LNN05179/2021/EPI_ISL_5495963/RiodeJaneiro/2021-08-25	EPI_ISL_5495963
hCoV-19/Brazil/RJ-LNN05180/2021/EPI_ISL_5495972/RiodeJaneiro/2021-08-24	EPI_ISL_5495972
hCoV-19/Brazil/RJ-LNN05181/2021/EPI_ISL_5495982/RiodeJaneiro/2021-08-24	EPI_ISL_5495982
hCoV-19/Brazil/RJ-LNN05183/2021/EPI_ISL_5495994/RiodeJaneiro/2021-08-24	EPI_ISL_5495994
hCoV-19/Brazil/RJ-LNN05184/2021/EPI_ISL_5496002/RiodeJaneiro/2021-08-24	EPI_ISL_5496002
hCoV-19/Brazil/RJ-LNN05186/2021/EPI_ISL_5496009/RiodeJaneiro/2021-08-23	EPI_ISL_5496009
hCoV-19/Brazil/RJ-LNN05188/2021/EPI_ISL_5496023/RiodeJaneiro/2021-08-23	EPI_ISL_5496023
hCoV-19/Brazil/RJ-LNN05189/2021/EPI_ISL_5496027/RiodeJaneiro/2021-08-23	EPI_ISL_5496027
hCoV-19/Brazil/RJ-LNN05190/2021/EPI_ISL_5496038/RiodeJaneiro/2021-08-23	EPI_ISL_5496038
hCoV-19/Brazil/RJ-LNN05191/2021/EPI_ISL_5496046/RiodeJaneiro/2021-08-23	EPI_ISL_5496046
hCoV-19/Brazil/RJ-LNN05192/2021/EPI_ISL_5496053/RiodeJaneiro/2021-08-23	EPI_ISL_5496053
hCoV-19/Brazil/RJ-LNN05193/2021/EPI_ISL_5496063/RiodeJaneiro/2021-08-20	EPI_ISL_5496063
hCoV-19/Brazil/RJ-LNN05194/2021/EPI_ISL_5496070/RiodeJaneiro/2021-08-20	EPI_ISL_5496070
hCoV-19/Brazil/RJ-LNN05195/2021/EPI_ISL_5496079/RiodeJaneiro/2021-08-21	EPI_ISL_5496079
hCoV-19/Brazil/RJ-LNN05196/2021/EPI_ISL_5496083/RiodeJaneiro/2021-08-23	EPI_ISL_5496083
hCoV-19/Brazil/RJ-LNN05197/2021/EPI_ISL_5496091/RiodeJaneiro/2021-08-23	EPI_ISL_5496091
hCoV-19/Brazil/RJ-LNN05198/2021/EPI_ISL_5496099/RiodeJaneiro/2021-08-23	EPI_ISL_5496099
hCoV-19/Brazil/RJ-LNN05199/2021/EPI_ISL_5496105/RiodeJaneiro/2021-08-20	EPI_ISL_5496105
hCoV-19/Brazil/RJ-LNN05200/2021/EPI_ISL_5496110/RiodeJaneiro/2021-08-20	EPI_ISL_5496110
hCoV-19/Brazil/RJ-LNN05201/2021/EPI_ISL_5496118/RiodeJaneiro/2021-08-20	EPI_ISL_5496118
hCoV-19/Brazil/RJ-LNN05202/2021/EPI_ISL_5496129/RiodeJaneiro/2021-08-20	EPI_ISL_5496129
hCoV-19/Brazil/RJ-LNN05203/2021/EPI_ISL_5496136/RiodeJaneiro/2021-08-23	EPI_ISL_5496136
hCoV-19/Brazil/RJ-LNN05205/2021/EPI_ISL_5496153/RiodeJaneiro/2021-08-19	EPI_ISL_5496153
hCoV-19/Brazil/RJ-LNN05207/2021/EPI_ISL_5496164/RiodeJaneiro/2021-08-19	EPI_ISL_5496164
hCoV-19/Brazil/RJ-LNN05208/2021/EPI_ISL_5496173/RiodeJaneiro/2021-08-21	EPI_ISL_5496173
hCoV-19/Brazil/RJ-LNN05210/2021/EPI_ISL_5496185/RiodeJaneiro/2021-08-21	EPI_ISL_5496185
hCoV-19/Brazil/RJ-LNN05211/2021/EPI_ISL_5496191/RiodeJaneiro/2021-08-20	EPI_ISL_5496191
hCoV-19/Brazil/RJ-LNN05212/2021/EPI_ISL_5496198/RiodeJaneiro/2021-08-23	EPI_ISL_5496198
hCoV-19/Brazil/RJ-LNN05213/2021/EPI_ISL_5496204/RiodeJaneiro/2021-08-20	EPI_ISL_5496204
hCoV-19/Brazil/RJ-LNN05214/2021/EPI_ISL_5496212/RiodeJaneiro/2021-08-20	EPI_ISL_5496212
hCoV-19/Brazil/RJ-LNN05215/2021/EPI_ISL_5496219/RiodeJaneiro/2021-08-20	EPI_ISL_5496219
hCoV-19/Brazil/RJ-LNN05222/2021/EPI_ISL_5496273/RiodeJaneiro/2021-08-23	EPI_ISL_5496273
hCoV-19/Brazil/RJ-LNN05223/2021/EPI_ISL_5496279/RiodeJaneiro/2021-08-23	EPI_ISL_5496279
hCoV-19/Brazil/RJ-LNN05225/2021/EPI_ISL_5496292/RiodeJaneiro/2021-08-23	EPI_ISL_5496292
hCoV-19/Brazil/RJ-LNN05226/2021/EPI_ISL_5496301/RiodeJaneiro/2021-08-23	EPI_ISL_5496301
hCoV-19/Brazil/RJ-LNN05229/2021/EPI_ISL_5496319/RiodeJaneiro/2021-08-23	EPI_ISL_5496319
hCoV-19/Brazil/RJ-LNN05230/2021/EPI_ISL_5496328/RiodeJaneiro/2021-08-23	EPI_ISL_5496328
hCoV-19/Brazil/RJ-LNN05231/2021/EPI_ISL_5496331/RiodeJaneiro/2021-08-23	EPI_ISL_5496331
hCoV-19/Brazil/RJ-LNN05239/2021/EPI_ISL_5496381/RiodeJaneiro/2021-08-19	EPI_ISL_5496381
hCoV-19/Brazil/RJ-LNN05241/2021/EPI_ISL_5496389/RiodeJaneiro/2021-08-20	EPI_ISL_5496389
hCoV-19/Brazil/RJ-LNN05242/2021/EPI_ISL_5496397/RiodeJaneiro/2021-08-20	EPI_ISL_5496397
hCoV-19/Brazil/RJ-LNN05244/2021/EPI_ISL_5496411/RiodeJaneiro/2021-08-20	EPI_ISL_5496411
hCoV-19/Brazil/RJ-LNN05245/2021/EPI_ISL_5496420/RiodeJaneiro/2021-08-20	EPI_ISL_5496420
hCoV-19/Brazil/RJ-LNN05246/2021/EPI_ISL_5496429/RiodeJaneiro/2021-08-21	EPI_ISL_5496429
hCoV-19/Brazil/RJ-LNN05247/2021/EPI_ISL_5496437/RiodeJaneiro/2021-08-21	EPI_ISL_5496437
hCoV-19/Brazil/RJ-LNN05248/2021/EPI_ISL_5496441/RiodeJaneiro/2021-08-20	EPI_ISL_5496441
hCoV-19/Brazil/RJ-LNN05249/2021/EPI_ISL_5496448/RiodeJaneiro/2021-08-19	EPI_ISL_5496448
hCoV-19/Brazil/RJ-LNN05250/2021/EPI_ISL_5496454/RiodeJaneiro/2021-08-19	EPI_ISL_5496454
hCoV-19/Brazil/RJ-LNN05251/2021/EPI_ISL_5496464/RiodeJaneiro/2021-08-20	EPI_ISL_5496464
hCoV-19/Brazil/RJ-LNN05252/2021/EPI_ISL_5496470/RiodeJaneiro/2021-08-20	EPI_ISL_5496470
hCoV-19/Brazil/RJ-LNN05253/2021/EPI_ISL_5496480/RiodeJaneiro/2021-08-20	EPI_ISL_5496480
hCoV-19/Brazil/RJ-LNN05254/2021/EPI_ISL_5496485/RiodeJaneiro/2021-08-21	EPI_ISL_5496485
hCoV-19/Brazil/RJ-LNN05255/2021/EPI_ISL_5496493/RiodeJaneiro/2021-08-21	EPI_ISL_5496493
hCoV-19/Brazil/RJ-LNN05256/2021/EPI_ISL_5496498/RiodeJaneiro/2021-08-22	EPI_ISL_5496498
hCoV-19/Brazil/RJ-LNN05258/2021/EPI_ISL_5496515/RiodeJaneiro/2021-08-20	EPI_ISL_5496515
hCoV-19/Brazil/RJ-LNN05259/2021/EPI_ISL_5496524/RiodeJaneiro/2021-08-22	EPI_ISL_5496524
hCoV-19/Brazil/RJ-LNN05260/2021/EPI_ISL_5496530/RiodeJaneiro/2021-08-22	EPI_ISL_5496530
hCoV-19/Brazil/RJ-LNN05261/2021/EPI_ISL_5496537/RiodeJaneiro/2021-08-20	EPI_ISL_5496537
hCoV-19/Brazil/RJ-LNN05265/2021/EPI_ISL_5496544/RiodeJaneiro/2021-08-21	EPI_ISL_5496544
hCoV-19/Brazil/RJ-LNN05267/2021/EPI_ISL_5496557/RiodeJaneiro/2021-08-27	EPI_ISL_5496557
hCoV-19/Brazil/RJ-LNN05268/2021/EPI_ISL_5496567/RiodeJaneiro/2021-08-27	EPI_ISL_5496567
hCoV-19/Brazil/RJ-LNN05269/2021/EPI_ISL_5496574/RiodeJaneiro/2021-08-27	EPI_ISL_5496574
hCoV-19/Brazil/RJ-LNN05270/2021/EPI_ISL_5496581/RiodeJaneiro/2021-08-27	EPI_ISL_5496581
hCoV-19/Brazil/RJ-LNN05271/2021/EPI_ISL_5496588/RiodeJaneiro/2021-08-27	EPI_ISL_5496588
hCoV-19/Brazil/RJ-LNN05272/2021/EPI_ISL_5496596/RiodeJaneiro/2021-08-28	EPI_ISL_5496596
hCoV-19/Brazil/RJ-LNN05273/2021/EPI_ISL_5496604/RiodeJaneiro/2021-08-27	EPI_ISL_5496604
hCoV-19/Brazil/RJ-LNN05274/2021/EPI_ISL_5496611/RiodeJaneiro/2021-08-27	EPI_ISL_5496611
hCoV-19/Brazil/RJ-LNN05275/2021/EPI_ISL_5496620/RiodeJaneiro/2021-08-27	EPI_ISL_5496620
hCoV-19/Brazil/RJ-LNN05276/2021/EPI_ISL_5496627/RiodeJaneiro/2021-08-27	EPI_ISL_5496627
hCoV-19/Brazil/RJ-LNN05277/2021/EPI_ISL_5496638/RiodeJaneiro/2021-08-26	EPI_ISL_5496638
hCoV-19/Brazil/RJ-LNN05278/2021/EPI_ISL_5496649/RiodeJaneiro/2021-08-25	EPI_ISL_5496649
hCoV-19/Brazil/RJ-LNN05279/2021/EPI_ISL_5496656/RiodeJaneiro/2021-08-26	EPI_ISL_5496656
hCoV-19/Brazil/RJ-LNN05280/2021/EPI_ISL_5496665/RiodeJaneiro/2021-08-26	EPI_ISL_5496665
hCoV-19/Brazil/RJ-LNN05281/2021/EPI_ISL_5496672/RiodeJaneiro/2021-08-26	EPI_ISL_5496672
hCoV-19/Brazil/RJ-LNN05282/2021/EPI_ISL_5496679/RiodeJaneiro/2021-08-25	EPI_ISL_5496679
hCoV-19/Brazil/RJ-LNN05283/2021/EPI_ISL_5496690/RiodeJaneiro/2021-08-25	EPI_ISL_5496690
hCoV-19/Brazil/RJ-LNN05284/2021/EPI_ISL_5496696/RiodeJaneiro/2021-08-25	EPI_ISL_5496696
hCoV-19/Brazil/RJ-LNN05285/2021/EPI_ISL_5496704/RiodeJaneiro/2021-08-26	EPI_ISL_5496704
hCoV-19/Brazil/RJ-LNN05286/2021/EPI_ISL_5496710/RiodeJaneiro/2021-08-26	EPI_ISL_5496710
hCoV-19/Brazil/RJ-LNN05287/2021/EPI_ISL_5496717/RiodeJaneiro/2021-08-26	EPI_ISL_5496717
hCoV-19/Brazil/RJ-LNN05288/2021/EPI_ISL_5496725/RiodeJaneiro/2021-08-26	EPI_ISL_5496725
hCoV-19/Brazil/RJ-LNN05289/2021/EPI_ISL_5496736/RiodeJaneiro/2021-08-25	EPI_ISL_5496736
hCoV-19/Brazil/RJ-LNN05290/2021/EPI_ISL_5496744/RiodeJaneiro/2021-08-25	EPI_ISL_5496744
hCoV-19/Brazil/RJ-LNN05291/2021/EPI_ISL_5496752/RiodeJaneiro/2021-08-25	EPI_ISL_5496752
hCoV-19/Brazil/RJ-LNN05293/2021/EPI_ISL_5496764/RiodeJaneiro/2021-08-25	EPI_ISL_5496764
hCoV-19/Brazil/RJ-LNN05294/2021/EPI_ISL_5496773/RiodeJaneiro/2021-08-24	EPI_ISL_5496773
hCoV-19/Brazil/RJ-LNN05296/2021/EPI_ISL_5496789/RiodeJaneiro/2021-08-26	EPI_ISL_5496789
hCoV-19/Brazil/RJ-LNN05297/2021/EPI_ISL_5496795/RiodeJaneiro/2021-08-25	EPI_ISL_5496795
hCoV-19/Brazil/RJ-LNN05298/2021/EPI_ISL_5496804/RiodeJaneiro/2021-08-26	EPI_ISL_5496804
hCoV-19/Brazil/RJ-LNN05299/2021/EPI_ISL_5496814/RiodeJaneiro/2021-08-26	EPI_ISL_5496814
hCoV-19/Brazil/RJ-LNN05301/2021/EPI_ISL_5496824/RiodeJaneiro/2021-08-19	EPI_ISL_5496824
hCoV-19/Brazil/RJ-LNN05302/2021/EPI_ISL_5496830/RiodeJaneiro/2021-08-20	EPI_ISL_5496830
hCoV-19/Brazil/RJ-LNN05303/2021/EPI_ISL_5496834/RiodeJaneiro/2021-08-24	EPI_ISL_5496834
hCoV-19/Brazil/RJ-LNN05304/2021/EPI_ISL_5496841/RiodeJaneiro/2021-08-25	EPI_ISL_5496841
hCoV-19/Brazil/RJ-LNN05305/2021/EPI_ISL_5496848/RiodeJaneiro/2021-08-26	EPI_ISL_5496848
hCoV-19/Brazil/RJ-LNN05306/2021/EPI_ISL_5496855/RiodeJaneiro/2021-08-24	EPI_ISL_5496855
hCoV-19/Brazil/RJ-LNN05307/2021/EPI_ISL_5496860/RiodeJaneiro/2021-08-24	EPI_ISL_5496860
hCoV-19/Brazil/RJ-LNN05308/2021/EPI_ISL_5496868/RiodeJaneiro/2021-08-24	EPI_ISL_5496868
hCoV-19/Brazil/RJ-LNN05309/2021/EPI_ISL_5496875/RiodeJaneiro/2021-08-25	EPI_ISL_5496875
hCoV-19/Brazil/RJ-LNN05310/2021/EPI_ISL_5496883/RiodeJaneiro/2021-08-24	EPI_ISL_5496883
hCoV-19/Brazil/RJ-LNN05311/2021/EPI_ISL_5496891/RiodeJaneiro/2021-08-25	EPI_ISL_5496891
hCoV-19/Brazil/RJ-LNN05312/2021/EPI_ISL_5496896/RiodeJaneiro/2021-08-25	EPI_ISL_5496896
hCoV-19/Brazil/RJ-LNN05313/2021/EPI_ISL_5496908/RiodeJaneiro/2021-08-24	EPI_ISL_5496908
hCoV-19/Brazil/RJ-LNN05314/2021/EPI_ISL_5496913/RiodeJaneiro/2021-08-25	EPI_ISL_5496913
hCoV-19/Brazil/RJ-LNN05315/2021/EPI_ISL_5496919/RiodeJaneiro/2021-08-24	EPI_ISL_5496919
hCoV-19/Brazil/RJ-LNN05316/2021/EPI_ISL_5496928/RiodeJaneiro/2021-08-25	EPI_ISL_5496928
hCoV-19/Brazil/RJ-LNN05317/2021/EPI_ISL_5496937/RiodeJaneiro/2021-08-23	EPI_ISL_5496937
hCoV-19/Brazil/RJ-LNN05318/2021/EPI_ISL_5496943/RiodeJaneiro/2021-08-25	EPI_ISL_5496943
hCoV-19/Brazil/RJ-LNN05319/2021/EPI_ISL_5496948/RiodeJaneiro/2021-08-25	EPI_ISL_5496948
hCoV-19/Brazil/RJ-LNN05320/2021/EPI_ISL_5496952/RiodeJaneiro/2021-08-26	EPI_ISL_5496952
hCoV-19/Brazil/RJ-LNN05321/2021/EPI_ISL_5496957/RiodeJaneiro/2021-08-26	EPI_ISL_5496957
hCoV-19/Brazil/RJ-LNN05322/2021/EPI_ISL_5496960/RiodeJaneiro/2021-08-30	EPI_ISL_5496960
hCoV-19/Brazil/RJ-LNN05323/2021/EPI_ISL_5496967/RiodeJaneiro/2021-08-28	EPI_ISL_5496967
hCoV-19/Brazil/RJ-LNN05324/2021/EPI_ISL_5496977/RiodeJaneiro/2021-08-27	EPI_ISL_5496977
hCoV-19/Brazil/RJ-LNN05325/2021/EPI_ISL_5496981/RiodeJaneiro/2021-08-27	EPI_ISL_5496981
hCoV-19/Brazil/RJ-LNN05326/2021/EPI_ISL_5496988/RiodeJaneiro/2021-08-28	EPI_ISL_5496988
hCoV-19/Brazil/RJ-LNN05328/2021/EPI_ISL_5497004/RiodeJaneiro/2021-08-30	EPI_ISL_5497004
hCoV-19/Brazil/RJ-LNN05329/2021/EPI_ISL_5497012/RiodeJaneiro/2021-08-30	EPI_ISL_5497012
hCoV-19/Brazil/RJ-LNN05330/2021/EPI_ISL_5497019/RiodeJaneiro/2021-08-27	EPI_ISL_5497019
hCoV-19/Brazil/RJ-LNN05331/2021/EPI_ISL_5497026/RiodeJaneiro/2021-08-29	EPI_ISL_5497026
hCoV-19/Brazil/RJ-LNN05334/2021/EPI_ISL_5497036/RiodeJaneiro/2021-08-28	EPI_ISL_5497036
hCoV-19/Brazil/RJ-LNN05335/2021/EPI_ISL_5497053/RiodeJaneiro/2021-08-27	EPI_ISL_5497053
hCoV-19/Brazil/RJ-LNN05336/2021/EPI_ISL_5497055/RiodeJaneiro/2021-08-30	EPI_ISL_5497055
hCoV-19/Brazil/RJ-LNN05337/2021/EPI_ISL_5497064/RiodeJaneiro/2021-08-29	EPI_ISL_5497064
hCoV-19/Brazil/RJ-LNN05338/2021/EPI_ISL_5497070/RiodeJaneiro/2021-08-29	EPI_ISL_5497070
hCoV-19/Brazil/RJ-LNN05339/2021/EPI_ISL_5497080/RiodeJaneiro/2021-08-30	EPI_ISL_5497080
hCoV-19/Brazil/RJ-LNN05340/2021/EPI_ISL_5497092/RiodeJaneiro/2021-08-30	EPI_ISL_5497092
hCoV-19/Brazil/RJ-LNN05341/2021/EPI_ISL_5497098/RiodeJaneiro/2021-08-26	EPI_ISL_5497098
hCoV-19/Brazil/RJ-LNN05342/2021/EPI_ISL_5497105/RiodeJaneiro/2021-08-30	EPI_ISL_5497105
hCoV-19/Brazil/RJ-LNN05343/2021/EPI_ISL_5497111/RiodeJaneiro/2021-08-25	EPI_ISL_5497111
hCoV-19/Brazil/RJ-LNN05344/2021/EPI_ISL_5497117/RiodeJaneiro/2021-08-27	EPI_ISL_5497117
hCoV-19/Brazil/RJ-LNN05345/2021/EPI_ISL_5497123/RiodeJaneiro/2021-08-30	EPI_ISL_5497123
hCoV-19/Brazil/RJ-LNN05346/2021/EPI_ISL_5497129/RiodeJaneiro/2021-08-30	EPI_ISL_5497129
hCoV-19/Brazil/RJ-LNN05347/2021/EPI_ISL_5497132/RiodeJaneiro/2021-08-30	EPI_ISL_5497132
hCoV-19/Brazil/RJ-LNN05348/2021/EPI_ISL_5497138/RiodeJaneiro/2021-08-30	EPI_ISL_5497138
hCoV-19/Brazil/RJ-LNN05349/2021/EPI_ISL_5497147/RiodeJaneiro/2021-08-30	EPI_ISL_5497147
hCoV-19/Brazil/RJ-LNN05350/2021/EPI_ISL_5497157/RiodeJaneiro/2021-08-23	EPI_ISL_5497157
hCoV-19/Brazil/RJ-LNN05351/2021/EPI_ISL_5497167/RiodeJaneiro/2021-08-26	EPI_ISL_5497167
hCoV-19/Brazil/RJ-LNN05352/2021/EPI_ISL_5497176/RiodeJaneiro/2021-08-23	EPI_ISL_5497176
hCoV-19/Brazil/RJ-LNN05353/2021/EPI_ISL_5497183/RiodeJaneiro/2021-08-24	EPI_ISL_5497183
hCoV-19/Brazil/RJ-LNN05354/2021/EPI_ISL_5497193/RiodeJaneiro/2021-08-23	EPI_ISL_5497193
hCoV-19/Brazil/RJ-LNN05355/2021/EPI_ISL_5497203/RiodeJaneiro/2021-08-27	EPI_ISL_5497203
hCoV-19/Brazil/RJ-LNN05356/2021/EPI_ISL_5497218/RiodeJaneiro/2021-08-25	EPI_ISL_5497218
hCoV-19/Brazil/RJ-LNN05357/2021/EPI_ISL_5497221/RiodeJaneiro/2021-08-26	EPI_ISL_5497221
hCoV-19/Brazil/RJ-LNN05358/2021/EPI_ISL_5497231/RiodeJaneiro/2021-08-26	EPI_ISL_5497231
hCoV-19/Brazil/RJ-LNN05361/2021/EPI_ISL_5497259/RiodeJaneiro/2021-08-27	EPI_ISL_5497259
hCoV-19/Brazil/RJ-LNN05362/2021/EPI_ISL_5497265/RiodeJaneiro/2021-08-27	EPI_ISL_5497265
hCoV-19/Brazil/RJ-LNN05363/2021/EPI_ISL_5497274/RiodeJaneiro/2021-08-24	EPI_ISL_5497274
hCoV-19/Brazil/RJ-LNN05364/2021/EPI_ISL_5497282/RiodeJaneiro/2021-08-26	EPI_ISL_5497282
hCoV-19/Brazil/RJ-LNN05365/2021/EPI_ISL_5497292/RiodeJaneiro/2021-08-25	EPI_ISL_5497292
hCoV-19/Brazil/RJ-LNN05366/2021/EPI_ISL_5497298/RiodeJaneiro/2021-08-26	EPI_ISL_5497298
hCoV-19/Brazil/RJ-LNN05367/2021/EPI_ISL_5497307/RiodeJaneiro/2021-08-26	EPI_ISL_5497307
hCoV-19/Brazil/RJ-LNN05368/2021/EPI_ISL_5497311/RiodeJaneiro/2021-08-25	EPI_ISL_5497311
hCoV-19/Brazil/RJ-LNN05369/2021/EPI_ISL_5497316/RiodeJaneiro/2021-08-24	EPI_ISL_5497316
hCoV-19/Brazil/RJ-LNN05370/2021/EPI_ISL_5497320/RiodeJaneiro/2021-08-26	EPI_ISL_5497320
hCoV-19/Brazil/RJ-LNN05371/2021/EPI_ISL_5497326/RiodeJaneiro/2021-08-25	EPI_ISL_5497326
hCoV-19/Brazil/RJ-LNN05372/2021/EPI_ISL_5497336/RiodeJaneiro/2021-08-25	EPI_ISL_5497336
hCoV-19/Brazil/RJ-LNN05376/2021/EPI_ISL_5497362/RiodeJaneiro/2021-08-23	EPI_ISL_5497362
hCoV-19/Brazil/RJ-LNN05379/2021/EPI_ISL_5497381/RiodeJaneiro/2021-08-24	EPI_ISL_5497381
hCoV-19/Brazil/RJ-LNN05381/2021/EPI_ISL_5497397/RiodeJaneiro/2021-08-24	EPI_ISL_5497397
hCoV-19/Brazil/RJ-LNN05383/2021/EPI_ISL_5497417/RiodeJaneiro/2021-08-21	EPI_ISL_5497417
hCoV-19/Brazil/RJ-LNN05384/2021/EPI_ISL_5497423/RiodeJaneiro/2021-08-21	EPI_ISL_5497423
hCoV-19/Brazil/RJ-LNN05385/2021/EPI_ISL_5497428/RiodeJaneiro/2021-08-20	EPI_ISL_5497428
hCoV-19/Brazil/RJ-LNN05386/2021/EPI_ISL_5497436/RiodeJaneiro/2021-08-20	EPI_ISL_5497436
hCoV-19/Brazil/RJ-LNN05387/2021/EPI_ISL_5497439/RiodeJaneiro/2021-08-22	EPI_ISL_5497439
hCoV-19/Brazil/RJ-LNN05388/2021/EPI_ISL_5497450/RiodeJaneiro/2021-08-20	EPI_ISL_5497450
hCoV-19/Brazil/RJ-LNN05389/2021/EPI_ISL_5497456/RiodeJaneiro/2021-08-20	EPI_ISL_5497456
hCoV-19/Brazil/RJ-LNN05390/2021/EPI_ISL_5497464/RiodeJaneiro/2021-08-20	EPI_ISL_5497464
hCoV-19/Brazil/RJ-LNN05391/2021/EPI_ISL_5497470/RiodeJaneiro/2021-08-20	EPI_ISL_5497470
hCoV-19/Brazil/RJ-LNN05392/2021/EPI_ISL_5497481/RiodeJaneiro/2021-08-20	EPI_ISL_5497481
hCoV-19/Brazil/RJ-LNN05393/2021/EPI_ISL_5497489/RiodeJaneiro/2021-08-20	EPI_ISL_5497489
hCoV-19/Brazil/RJ-LNN05394/2021/EPI_ISL_5497493/RiodeJaneiro/2021-08-20	EPI_ISL_5497493
hCoV-19/Brazil/RJ-LNN05395/2021/EPI_ISL_5497499/RiodeJaneiro/2021-08-21	EPI_ISL_5497499
hCoV-19/Brazil/RJ-LNN05396/2021/EPI_ISL_5497506/RiodeJaneiro/2021-08-21	EPI_ISL_5497506
hCoV-19/Brazil/RJ-LNN05397/2021/EPI_ISL_5497513/RiodeJaneiro/2021-08-23	EPI_ISL_5497513
hCoV-19/Brazil/RJ-LNN05398/2021/EPI_ISL_5497523/RiodeJaneiro/2021-08-20	EPI_ISL_5497523
hCoV-19/Brazil/RJ-LNN05399/2021/EPI_ISL_5497530/RiodeJaneiro/2021-08-20	EPI_ISL_5497530
hCoV-19/Brazil/RJ-LNN05400/2021/EPI_ISL_5497538/RiodeJaneiro/2021-08-20	EPI_ISL_5497538
hCoV-19/Brazil/RJ-LNN05401/2021/EPI_ISL_5497545/RiodeJaneiro/2021-08-20	EPI_ISL_5497545
hCoV-19/Brazil/RJ-LNN05402/2021/EPI_ISL_5497553/RiodeJaneiro/2021-08-20	EPI_ISL_5497553
hCoV-19/Brazil/RJ-LNN05403/2021/EPI_ISL_5497560/RiodeJaneiro/2021-08-20	EPI_ISL_5497560
hCoV-19/Brazil/RJ-LNN05404/2021/EPI_ISL_5497565/RiodeJaneiro/2021-08-20	EPI_ISL_5497565
hCoV-19/Brazil/RJ-LNN05412/2021/EPI_ISL_5497611/RiodeJaneiro/2021-08-21	EPI_ISL_5497611
hCoV-19/Brazil/RJ-LNN05413/2021/EPI_ISL_5497620/RiodeJaneiro/2021-08-22	EPI_ISL_5497620
hCoV-19/Brazil/RJ-LNN05414/2021/EPI_ISL_5497625/RiodeJaneiro/2021-08-21	EPI_ISL_5497625
hCoV-19/Brazil/RJ-LNN05415/2021/EPI_ISL_5497631/RiodeJaneiro/2021-08-20	EPI_ISL_5497631
hCoV-19/Brazil/RJ-LNN05416/2021/EPI_ISL_5497636/RiodeJaneiro/2021-08-20	EPI_ISL_5497636
hCoV-19/Brazil/RJ-LNN05420/2021/EPI_ISL_5497656/RiodeJaneiro/2021-08-21	EPI_ISL_5497656
hCoV-19/Brazil/RJ-LNN05421/2021/EPI_ISL_5497665/RiodeJaneiro/2021-08-21	EPI_ISL_5497665
hCoV-19/Brazil/RJ-LNN05423/2021/EPI_ISL_5497671/RiodeJaneiro/2021-08-20	EPI_ISL_5497671
hCoV-19/Brazil/RJ-LNN05424/2021/EPI_ISL_5497678/RiodeJaneiro/2021-08-20	EPI_ISL_5497678
hCoV-19/Brazil/RJ-LNN05428/2021/EPI_ISL_5497685/RiodeJaneiro/2021-08-21	EPI_ISL_5497685
hCoV-19/Brazil/RJ-LNN05429/2021/EPI_ISL_5497696/RiodeJaneiro/2021-08-20	EPI_ISL_5497696
hCoV-19/Brazil/RJ-LNN05430/2021/EPI_ISL_5497705/RiodeJaneiro/2021-08-23	EPI_ISL_5497705
hCoV-19/Brazil/RJ-LNN05433/2021/EPI_ISL_5497716/RiodeJaneiro/2021-08-22	EPI_ISL_5497716
hCoV-19/Brazil/RJ-LNN05434/2021/EPI_ISL_5497723/RiodeJaneiro/2021-08-22	EPI_ISL_5497723
hCoV-19/Brazil/RJ-LNN05438/2021/EPI_ISL_5497733/RiodeJaneiro/2021-08-21	EPI_ISL_5497733
hCoV-19/Brazil/RJ-LNN05443/2021/EPI_ISL_5497740/RiodeJaneiro/2021-08-19	EPI_ISL_5497740
hCoV-19/Brazil/RJ-LNN05444/2021/EPI_ISL_5497746/RiodeJaneiro/2021-08-19	EPI_ISL_5497746
hCoV-19/Brazil/RJ-LNN05445/2021/EPI_ISL_5497749/RiodeJaneiro/2021-08-20	EPI_ISL_5497749
hCoV-19/Brazil/RJ-LNN05449/2021/EPI_ISL_5497759/RiodeJaneiro/2021-08-25	EPI_ISL_5497759
hCoV-19/Brazil/RJ-LNN05450/2021/EPI_ISL_5497766/RiodeJaneiro/2021-08-26	EPI_ISL_5497766
hCoV-19/Brazil/RJ-LNN05453/2021/EPI_ISL_5497778/RiodeJaneiro/2021-08-24	EPI_ISL_5497778
hCoV-19/Brazil/RJ-LNN05455/2021/EPI_ISL_5497786/RiodeJaneiro/2021-08-23	EPI_ISL_5497786
hCoV-19/Brazil/RJ-LNN05456/2021/EPI_ISL_5497791/RiodeJaneiro/2021-08-23	EPI_ISL_5497791
hCoV-19/Brazil/RJ-LNN05457/2021/EPI_ISL_5497796/RiodeJaneiro/2021-08-23	EPI_ISL_5497796
hCoV-19/Brazil/RJ-LNN05458/2021/EPI_ISL_5497805/RiodeJaneiro/2021-08-23	EPI_ISL_5497805
hCoV-19/Brazil/RJ-LNN05460/2021/EPI_ISL_5497820/RiodeJaneiro/2021-08-20	EPI_ISL_5497820
hCoV-19/Brazil/RJ-LNN05461/2021/EPI_ISL_5497824/RiodeJaneiro/2021-08-20	EPI_ISL_5497824
hCoV-19/Brazil/RJ-LNN05462/2021/EPI_ISL_5497830/RiodeJaneiro/2021-08-20	EPI_ISL_5497830
hCoV-19/Brazil/RJ-LNN05463/2021/EPI_ISL_5497837/RiodeJaneiro/2021-08-20	EPI_ISL_5497837
hCoV-19/Brazil/RJ-LNN05464/2021/EPI_ISL_5497842/RiodeJaneiro/2021-08-20	EPI_ISL_5497842
hCoV-19/Brazil/RJ-LNN05467/2021/EPI_ISL_5497871/RiodeJaneiro/2021-08-23	EPI_ISL_5497871
hCoV-19/Brazil/RJ-LNN05468/2021/EPI_ISL_5497874/RiodeJaneiro/2021-08-23	EPI_ISL_5497874
hCoV-19/Brazil/RJ-LNN05471/2021/EPI_ISL_5497897/RiodeJaneiro/2021-08-22	EPI_ISL_5497897
hCoV-19/Brazil/RJ-LNN05472/2021/EPI_ISL_5497904/RiodeJaneiro/2021-08-22	EPI_ISL_5497904
hCoV-19/Brazil/RJ-LNN05473/2021/EPI_ISL_5497913/RiodeJaneiro/2021-08-22	EPI_ISL_5497913
hCoV-19/Brazil/RJ-LNN05474/2021/EPI_ISL_5497921/RiodeJaneiro/2021-08-22	EPI_ISL_5497921
hCoV-19/Brazil/RJ-LNN05476/2021/EPI_ISL_5497929/RiodeJaneiro/2021-08-24	EPI_ISL_5497929
hCoV-19/Brazil/RJ-LNN05477/2021/EPI_ISL_5497933/RiodeJaneiro/2021-08-25	EPI_ISL_5497933
hCoV-19/Brazil/RJ-LNN05478/2021/EPI_ISL_5497940/RiodeJaneiro/2021-08-25	EPI_ISL_5497940
hCoV-19/Brazil/RJ-LNN05482/2021/EPI_ISL_5497972/RiodeJaneiro/2021-08-22	EPI_ISL_5497972
hCoV-19/Brazil/RJ-LNN05486/2021/EPI_ISL_5498006/RiodeJaneiro/2021-08-23	EPI_ISL_5498006
hCoV-19/Brazil/RJ-LNN05487/2021/EPI_ISL_5498012/RiodeJaneiro/2021-08-23	EPI_ISL_5498012
hCoV-19/Brazil/RJ-LNN05488/2021/EPI_ISL_5498020/RiodeJaneiro/2021-08-23	EPI_ISL_5498020
hCoV-19/Brazil/RJ-LNN05489/2021/EPI_ISL_5498027/RiodeJaneiro/2021-08-23	EPI_ISL_5498027
hCoV-19/Brazil/RJ-LNN05490/2021/EPI_ISL_5498036/RiodeJaneiro/2021-08-20	EPI_ISL_5498036
hCoV-19/Brazil/RJ-LNN05491/2021/EPI_ISL_5498047/RiodeJaneiro/2021-08-20	EPI_ISL_5498047
hCoV-19/Brazil/RJ-LNN05492/2021/EPI_ISL_5498065/RiodeJaneiro/2021-08-19	EPI_ISL_5498065
hCoV-19/Brazil/RJ-LNN05493/2021/EPI_ISL_5498071/RiodeJaneiro/2021-08-20	EPI_ISL_5498071
hCoV-19/Brazil/RJ-LNN05494/2021/EPI_ISL_5498083/RiodeJaneiro/2021-08-20	EPI_ISL_5498083
hCoV-19/Brazil/RJ-LNN05496/2021/EPI_ISL_5498104/RiodeJaneiro/2021-08-23	EPI_ISL_5498104
hCoV-19/Brazil/RJ-LNN05497/2021/EPI_ISL_5498117/RiodeJaneiro/2021-08-20	EPI_ISL_5498117
hCoV-19/Brazil/RJ-LNN05503/2021/EPI_ISL_5498207/RiodeJaneiro/2021-08-20	EPI_ISL_5498207
hCoV-19/Brazil/RJ-LNN05504/2021/EPI_ISL_5498219/RiodeJaneiro/2021-08-20	EPI_ISL_5498219
hCoV-19/Brazil/RJ-LNN50003/2021/EPI_ISL_5498262/RiodeJaneiro/2021-08-16	EPI_ISL_5498262
hCoV-19/Brazil/RJ-LNN50005/2021/EPI_ISL_5498299/RiodeJaneiro/2021-08-17	EPI_ISL_5498299
hCoV-19/Brazil/RJ-LNN50006/2021/EPI_ISL_5498312/RiodeJaneiro/2021-08-17	EPI_ISL_5498312
hCoV-19/Brazil/RJ-LNN50007/2021/EPI_ISL_5498325/RiodeJaneiro/2021-08-18	EPI_ISL_5498325
hCoV-19/Brazil/RJ-LNN50008/2021/EPI_ISL_5498339/RiodeJaneiro/2021-08-17	EPI_ISL_5498339
hCoV-19/Brazil/RJ-LNN50011/2021/EPI_ISL_5498361/RiodeJaneiro/2021-08-22	EPI_ISL_5498361
hCoV-19/Brazil/RJ-LNN50012/2021/EPI_ISL_5498370/RiodeJaneiro/2021-08-22	EPI_ISL_5498370
hCoV-19/Brazil/RJ-LNN50014/2021/EPI_ISL_5498381/RiodeJaneiro/2021-08-19	EPI_ISL_5498381
hCoV-19/Brazil/RJ-LNN50018/2021/EPI_ISL_5498403/RiodeJaneiro/2021-08-24	EPI_ISL_5498403
hCoV-19/Brazil/RJ-LNN50019/2021/EPI_ISL_5498412/RiodeJaneiro/2021-08-23	EPI_ISL_5498412
hCoV-19/Brazil/RJ-LNN50020/2021/EPI_ISL_5498418/RiodeJaneiro/2021-08-23	EPI_ISL_5498418
hCoV-19/Brazil/RJ-LNN50021/2021/EPI_ISL_5498426/RiodeJaneiro/2021-08-25	EPI_ISL_5498426
hCoV-19/Brazil/RJ-LNN50022/2021/EPI_ISL_5498429/RiodeJaneiro/2021-08-25	EPI_ISL_5498429
hCoV-19/Brazil/RJ-LNN50023/2021/EPI_ISL_5498435/RiodeJaneiro/2021-08-30	EPI_ISL_5498435
hCoV-19/Brazil/RJ-LNN50024/2021/EPI_ISL_5498440/RiodeJaneiro/2021-08-30	EPI_ISL_5498440
hCoV-19/Brazil/RJ-LNN50025/2021/EPI_ISL_5498446/RiodeJaneiro/2021-08-30	EPI_ISL_5498446
hCoV-19/Brazil/RJ-LNN50026/2021/EPI_ISL_5498454/RiodeJaneiro/2021-08-25	EPI_ISL_5498454
hCoV-19/Brazil/RJ-LNN50027/2021/EPI_ISL_5498463/RiodeJaneiro/2021-08-28	EPI_ISL_5498463
hCoV-19/Brazil/RJ-LNN50028/2021/EPI_ISL_5498471/RiodeJaneiro/2021-08-27	EPI_ISL_5498471
hCoV-19/Brazil/RJ-LNN50030/2021/EPI_ISL_5498486/RiodeJaneiro/2021-08-27	EPI_ISL_5498486
hCoV-19/Brazil/RJ-LNN05505/2021/EPI_ISL_5498621/RiodeJaneiro/2021-09-07	EPI_ISL_5498621
hCoV-19/Brazil/RJ-LNN05506/2021/EPI_ISL_5498627/RiodeJaneiro/2021-09-04	EPI_ISL_5498627
hCoV-19/Brazil/RJ-LNN05507/2021/EPI_ISL_5498634/RiodeJaneiro/2021-09-06	EPI_ISL_5498634
hCoV-19/Brazil/RJ-LNN05508/2021/EPI_ISL_5498640/RiodeJaneiro/2021-09-02	EPI_ISL_5498640
hCoV-19/Brazil/RJ-LNN05509/2021/EPI_ISL_5498648/RiodeJaneiro/2021-09-04	EPI_ISL_5498648
hCoV-19/Brazil/RJ-LNN05510/2021/EPI_ISL_5498652/RiodeJaneiro/2021-09-06	EPI_ISL_5498652
hCoV-19/Brazil/RJ-LNN05511/2021/EPI_ISL_5498659/RiodeJaneiro/2021-09-05	EPI_ISL_5498659
hCoV-19/Brazil/RJ-LNN05512/2021/EPI_ISL_5498668/RiodeJaneiro/2021-09-04	EPI_ISL_5498668
hCoV-19/Brazil/RJ-LNN05513/2021/EPI_ISL_5498673/RiodeJaneiro/2021-09-04	EPI_ISL_5498673
hCoV-19/Brazil/RJ-LNN05514/2021/EPI_ISL_5498681/RiodeJaneiro/2021-09-04	EPI_ISL_5498681
hCoV-19/Brazil/RJ-LNN05515/2021/EPI_ISL_5498691/RiodeJaneiro/2021-09-03	EPI_ISL_5498691
hCoV-19/Brazil/RJ-LNN05516/2021/EPI_ISL_5498698/RiodeJaneiro/2021-09-03	EPI_ISL_5498698
hCoV-19/Brazil/RJ-LNN05517/2021/EPI_ISL_5498703/RiodeJaneiro/2021-09-03	EPI_ISL_5498703
hCoV-19/Brazil/RJ-LNN05518/2021/EPI_ISL_5498710/RiodeJaneiro/2021-09-03	EPI_ISL_5498710
hCoV-19/Brazil/RJ-LNN05519/2021/EPI_ISL_5498720/RiodeJaneiro/2021-09-06	EPI_ISL_5498720
hCoV-19/Brazil/RJ-LNN05520/2021/EPI_ISL_5498729/RiodeJaneiro/2021-09-06	EPI_ISL_5498729
hCoV-19/Brazil/RJ-LNN05521/2021/EPI_ISL_5498735/RiodeJaneiro/2021-09-03	EPI_ISL_5498735
hCoV-19/Brazil/RJ-LNN05522/2021/EPI_ISL_5498740/RiodeJaneiro/2021-09-07	EPI_ISL_5498740
hCoV-19/Brazil/RJ-LNN05523/2021/EPI_ISL_5498744/RiodeJaneiro/2021-09-06	EPI_ISL_5498744
hCoV-19/Brazil/RJ-LNN05525/2021/EPI_ISL_5498752/RiodeJaneiro/2021-09-07	EPI_ISL_5498752
hCoV-19/Brazil/RJ-LNN05526/2021/EPI_ISL_5498756/RiodeJaneiro/2021-09-03	EPI_ISL_5498756
hCoV-19/Brazil/RJ-LNN05527/2021/EPI_ISL_5498761/RiodeJaneiro/2021-09-05	EPI_ISL_5498761
hCoV-19/Brazil/RJ-LNN05528/2021/EPI_ISL_5498768/RiodeJaneiro/2021-09-06	EPI_ISL_5498768
hCoV-19/Brazil/RJ-LNN05529/2021/EPI_ISL_5498774/RiodeJaneiro/2021-09-06	EPI_ISL_5498774
hCoV-19/Brazil/RJ-LNN05531/2021/EPI_ISL_5498788/RiodeJaneiro/2021-09-06	EPI_ISL_5498788
hCoV-19/Brazil/RJ-LNN05532/2021/EPI_ISL_5498796/RiodeJaneiro/2021-09-06	EPI_ISL_5498796
hCoV-19/Brazil/RJ-LNN05533/2021/EPI_ISL_5498805/RiodeJaneiro/2021-09-06	EPI_ISL_5498805
hCoV-19/Brazil/RJ-LNN05534/2021/EPI_ISL_5498810/RiodeJaneiro/2021-09-03	EPI_ISL_5498810
hCoV-19/Brazil/RJ-LNN05536/2021/EPI_ISL_5498818/RiodeJaneiro/2021-09-06	EPI_ISL_5498818
hCoV-19/Brazil/RJ-LNN05537/2021/EPI_ISL_5498834/RiodeJaneiro/2021-09-06	EPI_ISL_5498834
hCoV-19/Brazil/RJ-LNN05538/2021/EPI_ISL_5498837/RiodeJaneiro/2021-09-06	EPI_ISL_5498837
hCoV-19/Brazil/RJ-LNN05539/2021/EPI_ISL_5498843/RiodeJaneiro/2021-09-04	EPI_ISL_5498843
hCoV-19/Brazil/RJ-LNN05540/2021/EPI_ISL_5498850/RiodeJaneiro/2021-09-04	EPI_ISL_5498850
hCoV-19/Brazil/RJ-LNN05541/2021/EPI_ISL_5498855/RiodeJaneiro/2021-09-04	EPI_ISL_5498855
hCoV-19/Brazil/RJ-LNN05542/2021/EPI_ISL_5498863/RiodeJaneiro/2021-09-04	EPI_ISL_5498863
hCoV-19/Brazil/RJ-LNN05543/2021/EPI_ISL_5498878/RiodeJaneiro/2021-09-05	EPI_ISL_5498878
hCoV-19/Brazil/RJ-LNN05544/2021/EPI_ISL_5498886/RiodeJaneiro/2021-09-05	EPI_ISL_5498886
hCoV-19/Brazil/RJ-LNN05545/2021/EPI_ISL_5498895/RiodeJaneiro/2021-09-04	EPI_ISL_5498895
hCoV-19/Brazil/RJ-LNN05546/2021/EPI_ISL_5498903/RiodeJaneiro/2021-09-06	EPI_ISL_5498903
hCoV-19/Brazil/RJ-LNN05547/2021/EPI_ISL_5498912/RiodeJaneiro/2021-09-06	EPI_ISL_5498912
hCoV-19/Brazil/RJ-LNN05548/2021/EPI_ISL_5498918/RiodeJaneiro/2021-09-06	EPI_ISL_5498918
hCoV-19/Brazil/RJ-LNN05549/2021/EPI_ISL_5498926/RiodeJaneiro/2021-09-06	EPI_ISL_5498926
hCoV-19/Brazil/RJ-LNN05550/2021/EPI_ISL_5498932/RiodeJaneiro/2021-09-06	EPI_ISL_5498932
hCoV-19/Brazil/RJ-LNN05552/2021/EPI_ISL_5498952/RiodeJaneiro/2021-09-06	EPI_ISL_5498952
hCoV-19/Brazil/RJ-LNN05553/2021/EPI_ISL_5498963/RiodeJaneiro/2021-09-04	EPI_ISL_5498963
hCoV-19/Brazil/RJ-LNN05554/2021/EPI_ISL_5498970/RiodeJaneiro/2021-08-30	EPI_ISL_5498970
hCoV-19/Brazil/RJ-LNN05555/2021/EPI_ISL_5498977/RiodeJaneiro/2021-08-31	EPI_ISL_5498977
hCoV-19/Brazil/RJ-LNN05556/2021/EPI_ISL_5498983/RiodeJaneiro/2021-09-02	EPI_ISL_5498983
hCoV-19/Brazil/RJ-LNN05557/2021/EPI_ISL_5498985/RiodeJaneiro/2021-09-02	EPI_ISL_5498985
hCoV-19/Brazil/RJ-LNN05558/2021/EPI_ISL_5498997/RiodeJaneiro/2021-09-03	EPI_ISL_5498997
hCoV-19/Brazil/RJ-LNN05563/2021/EPI_ISL_5499058/RiodeJaneiro/2021-09-05	EPI_ISL_5499058
hCoV-19/Brazil/RJ-LNN05564/2021/EPI_ISL_5499069/RiodeJaneiro/2021-09-04	EPI_ISL_5499069
hCoV-19/Brazil/RJ-LNN05565/2021/EPI_ISL_5499076/RiodeJaneiro/2021-09-03	EPI_ISL_5499076
hCoV-19/Brazil/RJ-LNN05566/2021/EPI_ISL_5499080/RiodeJaneiro/2021-09-04	EPI_ISL_5499080
hCoV-19/Brazil/RJ-LNN05567/2021/EPI_ISL_5499085/RiodeJaneiro/2021-09-02	EPI_ISL_5499085
hCoV-19/Brazil/RJ-LNN05568/2021/EPI_ISL_5499096/RiodeJaneiro/2021-09-03	EPI_ISL_5499096
hCoV-19/Brazil/RJ-LNN05569/2021/EPI_ISL_5499105/RiodeJaneiro/2021-09-03	EPI_ISL_5499105
hCoV-19/Brazil/RJ-LNN05570/2021/EPI_ISL_5499115/RiodeJaneiro/2021-09-03	EPI_ISL_5499115
hCoV-19/Brazil/RJ-LNN05571/2021/EPI_ISL_5499123/RiodeJaneiro/2021-09-04	EPI_ISL_5499123
hCoV-19/Brazil/RJ-LNN05572/2021/EPI_ISL_5499132/RiodeJaneiro/2021-09-04	EPI_ISL_5499132
hCoV-19/Brazil/RJ-LNN05573/2021/EPI_ISL_5499139/RiodeJaneiro/2021-09-04	EPI_ISL_5499139
hCoV-19/Brazil/RJ-LNN05574/2021/EPI_ISL_5499145/RiodeJaneiro/2021-09-06	EPI_ISL_5499145
hCoV-19/Brazil/RJ-LNN05575/2021/EPI_ISL_5499157/RiodeJaneiro/2021-09-04	EPI_ISL_5499157
hCoV-19/Brazil/RJ-LNN05576/2021/EPI_ISL_5499175/RiodeJaneiro/2021-09-04	EPI_ISL_5499175
hCoV-19/Brazil/RJ-LNN05577/2021/EPI_ISL_5499189/RiodeJaneiro/2021-09-04	EPI_ISL_5499189
hCoV-19/Brazil/RJ-LNN05578/2021/EPI_ISL_5499202/RiodeJaneiro/2021-09-04	EPI_ISL_5499202
hCoV-19/Brazil/RJ-LNN05579/2021/EPI_ISL_5499216/RiodeJaneiro/2021-09-04	EPI_ISL_5499216
hCoV-19/Brazil/RJ-LNN05580/2021/EPI_ISL_5499233/RiodeJaneiro/2021-09-05	EPI_ISL_5499233
hCoV-19/Brazil/RJ-LNN05581/2021/EPI_ISL_5499249/RiodeJaneiro/2021-09-03	EPI_ISL_5499249
hCoV-19/Brazil/RJ-LNN05582/2021/EPI_ISL_5499267/RiodeJaneiro/2021-09-03	EPI_ISL_5499267
hCoV-19/Brazil/RJ-LNN05583/2021/EPI_ISL_5499283/RiodeJaneiro/2021-09-02	EPI_ISL_5499283
hCoV-19/Brazil/RJ-LNN05584/2021/EPI_ISL_5499298/RiodeJaneiro/2021-09-02	EPI_ISL_5499298
hCoV-19/Brazil/RJ-LNN05585/2021/EPI_ISL_5499307/RiodeJaneiro/2021-09-03	EPI_ISL_5499307
hCoV-19/Brazil/RJ-LNN05586/2021/EPI_ISL_5499314/RiodeJaneiro/2021-09-03	EPI_ISL_5499314
hCoV-19/Brazil/RJ-LNN05587/2021/EPI_ISL_5499328/RiodeJaneiro/2021-09-03	EPI_ISL_5499328
hCoV-19/Brazil/RJ-LNN05588/2021/EPI_ISL_5499336/RiodeJaneiro/2021-09-03	EPI_ISL_5499336
hCoV-19/Brazil/RJ-LNN05589/2021/EPI_ISL_5499343/RiodeJaneiro/2021-09-03	EPI_ISL_5499343
hCoV-19/Brazil/RJ-LNN05590/2021/EPI_ISL_5499352/RiodeJaneiro/2021-09-04	EPI_ISL_5499352
hCoV-19/Brazil/RJ-LNN05591/2021/EPI_ISL_5499365/RiodeJaneiro/2021-09-04	EPI_ISL_5499365
hCoV-19/Brazil/RJ-LNN05592/2021/EPI_ISL_5499381/RiodeJaneiro/2021-09-05	EPI_ISL_5499381
hCoV-19/Brazil/RJ-LNN05593/2021/EPI_ISL_5499388/RiodeJaneiro/2021-09-05	EPI_ISL_5499388
hCoV-19/Brazil/RJ-LNN05594/2021/EPI_ISL_5499393/RiodeJaneiro/2021-09-05	EPI_ISL_5499393
hCoV-19/Brazil/RJ-LNN05595/2021/EPI_ISL_5499403/RiodeJaneiro/2021-09-02	EPI_ISL_5499403
hCoV-19/Brazil/RJ-LNN05596/2021/EPI_ISL_5499413/RiodeJaneiro/2021-09-02	EPI_ISL_5499413
hCoV-19/Brazil/RJ-LNN05597/2021/EPI_ISL_5499422/RiodeJaneiro/2021-09-03	EPI_ISL_5499422
hCoV-19/Brazil/RJ-LNN05598/2021/EPI_ISL_5499427/RiodeJaneiro/2021-09-03	EPI_ISL_5499427
hCoV-19/Brazil/RJ-LNN05599/2021/EPI_ISL_5499439/RiodeJaneiro/2021-09-03	EPI_ISL_5499439
hCoV-19/Brazil/RJ-LNN05600/2021/EPI_ISL_5499444/RiodeJaneiro/2021-09-04	EPI_ISL_5499444
hCoV-19/Brazil/RJ-LNN05601/2021/EPI_ISL_5499454/RiodeJaneiro/2021-09-03	EPI_ISL_5499454
hCoV-19/Brazil/RJ-LNN05603/2021/EPI_ISL_5499466/RiodeJaneiro/2021-09-05	EPI_ISL_5499466
hCoV-19/Brazil/RJ-LNN05604/2021/EPI_ISL_5499483/RiodeJaneiro/2021-09-03	EPI_ISL_5499483
hCoV-19/Brazil/RJ-LNN05605/2021/EPI_ISL_5499490/RiodeJaneiro/2021-09-04	EPI_ISL_5499490
hCoV-19/Brazil/RJ-LNN05606/2021/EPI_ISL_5499497/RiodeJaneiro/2021-09-04	EPI_ISL_5499497
hCoV-19/Brazil/RJ-LNN05607/2021/EPI_ISL_5499512/RiodeJaneiro/2021-09-04	EPI_ISL_5499512
hCoV-19/Brazil/RJ-LNN05608/2021/EPI_ISL_5499531/RiodeJaneiro/2021-09-04	EPI_ISL_5499531
hCoV-19/Brazil/RJ-LNN05609/2021/EPI_ISL_5499543/RiodeJaneiro/2021-09-03	EPI_ISL_5499543
hCoV-19/Brazil/RJ-LNN05611/2021/EPI_ISL_5499565/RiodeJaneiro/2021-09-03	EPI_ISL_5499565
hCoV-19/Brazil/RJ-LNN05613/2021/EPI_ISL_5499587/RiodeJaneiro/2021-09-03	EPI_ISL_5499587
hCoV-19/Brazil/RJ-LNN05616/2021/EPI_ISL_5499623/RiodeJaneiro/2021-09-03	EPI_ISL_5499623
hCoV-19/Brazil/RJ-LNN05619/2021/EPI_ISL_5499667/RiodeJaneiro/2021-09-03	EPI_ISL_5499667
hCoV-19/Brazil/RJ-LNN05622/2021/EPI_ISL_5499674/RiodeJaneiro/2021-09-03	EPI_ISL_5499674
hCoV-19/Brazil/RJ-LNN05623/2021/EPI_ISL_5499688/RiodeJaneiro/2021-09-03	EPI_ISL_5499688
hCoV-19/Brazil/RJ-LNN05624/2021/EPI_ISL_5499699/RiodeJaneiro/2021-09-01	EPI_ISL_5499699
hCoV-19/Brazil/RJ-LNN05625/2021/EPI_ISL_5499706/RiodeJaneiro/2021-09-02	EPI_ISL_5499706
hCoV-19/Brazil/RJ-LNN05626/2021/EPI_ISL_5499713/RiodeJaneiro/2021-09-02	EPI_ISL_5499713
hCoV-19/Brazil/RJ-LNN05627/2021/EPI_ISL_5499723/RiodeJaneiro/2021-09-02	EPI_ISL_5499723
hCoV-19/Brazil/RJ-LNN05628/2021/EPI_ISL_5499730/RiodeJaneiro/2021-09-02	EPI_ISL_5499730
hCoV-19/Brazil/RJ-LNN05629/2021/EPI_ISL_5499734/RiodeJaneiro/2021-09-03	EPI_ISL_5499734
hCoV-19/Brazil/RJ-LNN05630/2021/EPI_ISL_5499751/RiodeJaneiro/2021-09-02	EPI_ISL_5499751
hCoV-19/Brazil/RJ-LNN05631/2021/EPI_ISL_5499759/RiodeJaneiro/2021-09-03	EPI_ISL_5499759
hCoV-19/Brazil/RJ-LNN05633/2021/EPI_ISL_5499784/RiodeJaneiro/2021-09-02	EPI_ISL_5499784
hCoV-19/Brazil/RJ-LNN05634/2021/EPI_ISL_5499797/RiodeJaneiro/2021-09-02	EPI_ISL_5499797
hCoV-19/Brazil/RJ-LNN05635/2021/EPI_ISL_5499809/RiodeJaneiro/2021-09-02	EPI_ISL_5499809
hCoV-19/Brazil/RJ-LNN05636/2021/EPI_ISL_5499817/RiodeJaneiro/2021-09-02	EPI_ISL_5499817
hCoV-19/Brazil/RJ-LNN05637/2021/EPI_ISL_5499822/RiodeJaneiro/2021-08-31	EPI_ISL_5499822
hCoV-19/Brazil/RJ-LNN05641/2021/EPI_ISL_5499846/RiodeJaneiro/2021-09-02	EPI_ISL_5499846
hCoV-19/Brazil/RJ-LNN05642/2021/EPI_ISL_5499852/RiodeJaneiro/2021-09-02	EPI_ISL_5499852
hCoV-19/Brazil/RJ-LNN05643/2021/EPI_ISL_5499863/RiodeJaneiro/2021-09-02	EPI_ISL_5499863
hCoV-19/Brazil/RJ-LNN05644/2021/EPI_ISL_5499871/RiodeJaneiro/2021-09-01	EPI_ISL_5499871
hCoV-19/Brazil/RJ-LNN05645/2021/EPI_ISL_5499880/RiodeJaneiro/2021-09-01	EPI_ISL_5499880
hCoV-19/Brazil/RJ-LNN05646/2021/EPI_ISL_5499888/RiodeJaneiro/2021-09-02	EPI_ISL_5499888
hCoV-19/Brazil/RJ-LNN05647/2021/EPI_ISL_5499895/RiodeJaneiro/2021-09-02	EPI_ISL_5499895
hCoV-19/Brazil/RJ-LNN05648/2021/EPI_ISL_5499908/RiodeJaneiro/2021-09-02	EPI_ISL_5499908
hCoV-19/Brazil/RJ-LNN05650/2021/EPI_ISL_5499922/RiodeJaneiro/2021-09-01	EPI_ISL_5499922
hCoV-19/Brazil/RJ-LNN05651/2021/EPI_ISL_5499930/RiodeJaneiro/2021-09-01	EPI_ISL_5499930
hCoV-19/Brazil/RJ-LNN05652/2021/EPI_ISL_5499937/RiodeJaneiro/2021-09-01	EPI_ISL_5499937
hCoV-19/Brazil/RJ-LNN05653/2021/EPI_ISL_5499947/RiodeJaneiro/2021-09-01	EPI_ISL_5499947
hCoV-19/Brazil/RJ-LNN05654/2021/EPI_ISL_5499965/RiodeJaneiro/2021-09-01	EPI_ISL_5499965
hCoV-19/Brazil/RJ-LNN05655/2021/EPI_ISL_5499981/RiodeJaneiro/2021-09-02	EPI_ISL_5499981
hCoV-19/Brazil/RJ-LNN05656/2021/EPI_ISL_5499987/RiodeJaneiro/2021-09-02	EPI_ISL_5499987
hCoV-19/Brazil/RJ-LNN05658/2021/EPI_ISL_5500005/RiodeJaneiro/2021-09-02	EPI_ISL_5500005
hCoV-19/Brazil/RJ-LNN05659/2021/EPI_ISL_5500010/RiodeJaneiro/2021-09-02	EPI_ISL_5500010
hCoV-19/Brazil/RJ-LNN05661/2021/EPI_ISL_5500031/RiodeJaneiro/2021-09-02	EPI_ISL_5500031
hCoV-19/Brazil/RJ-LNN05662/2021/EPI_ISL_5500037/RiodeJaneiro/2021-09-02	EPI_ISL_5500037
hCoV-19/Brazil/RJ-LNN05663/2021/EPI_ISL_5500054/RiodeJaneiro/2021-08-31	EPI_ISL_5500054
hCoV-19/Brazil/RJ-LNN05664/2021/EPI_ISL_5500071/RiodeJaneiro/2021-09-02	EPI_ISL_5500071
hCoV-19/Brazil/RJ-LNN05665/2021/EPI_ISL_5500085/RiodeJaneiro/2021-09-01	EPI_ISL_5500085
hCoV-19/Brazil/RJ-LNN05666/2021/EPI_ISL_5500091/RiodeJaneiro/2021-09-02	EPI_ISL_5500091
hCoV-19/Brazil/RJ-LNN05667/2021/EPI_ISL_5500113/RiodeJaneiro/2021-09-02	EPI_ISL_5500113
hCoV-19/Brazil/RJ-LNN05668/2021/EPI_ISL_5500126/RiodeJaneiro/2021-09-02	EPI_ISL_5500126
hCoV-19/Brazil/RJ-LNN05669/2021/EPI_ISL_5500133/RiodeJaneiro/2021-09-02	EPI_ISL_5500133
hCoV-19/Brazil/RJ-LNN05670/2021/EPI_ISL_5500142/RiodeJaneiro/2021-09-01	EPI_ISL_5500142
hCoV-19/Brazil/RJ-LNN05671/2021/EPI_ISL_5500149/RiodeJaneiro/2021-09-01	EPI_ISL_5500149
hCoV-19/Brazil/RJ-LNN05672/2021/EPI_ISL_5500152/RiodeJaneiro/2021-09-01	EPI_ISL_5500152
hCoV-19/Brazil/RJ-LNN05673/2021/EPI_ISL_5500160/RiodeJaneiro/2021-09-02	EPI_ISL_5500160
hCoV-19/Brazil/RJ-LNN05674/2021/EPI_ISL_5500168/RiodeJaneiro/2021-09-02	EPI_ISL_5500168
hCoV-19/Brazil/RJ-LNN05675/2021/EPI_ISL_5500173/RiodeJaneiro/2021-09-02	EPI_ISL_5500173
hCoV-19/Brazil/RJ-LNN05678/2021/EPI_ISL_5500194/RiodeJaneiro/2021-09-02	EPI_ISL_5500194
hCoV-19/Brazil/RJ-LNN05679/2021/EPI_ISL_5500200/RiodeJaneiro/2021-09-01	EPI_ISL_5500200
hCoV-19/Brazil/RJ-LNN05680/2021/EPI_ISL_5500205/RiodeJaneiro/2021-09-01	EPI_ISL_5500205
hCoV-19/Brazil/RJ-LNN05681/2021/EPI_ISL_5500208/RiodeJaneiro/2021-09-02	EPI_ISL_5500208
hCoV-19/Brazil/RJ-LNN05682/2021/EPI_ISL_5500217/RiodeJaneiro/2021-09-06	EPI_ISL_5500217
hCoV-19/Brazil/RJ-LNN05684/2021/EPI_ISL_5500232/RiodeJaneiro/2021-09-03	EPI_ISL_5500232
hCoV-19/Brazil/RJ-LNN05686/2021/EPI_ISL_5500241/RiodeJaneiro/2021-09-03	EPI_ISL_5500241
hCoV-19/Brazil/RJ-LNN05690/2021/EPI_ISL_5500259/RiodeJaneiro/2021-09-06	EPI_ISL_5500259
hCoV-19/Brazil/RJ-LNN05691/2021/EPI_ISL_5500263/RiodeJaneiro/2021-09-06	EPI_ISL_5500263
hCoV-19/Brazil/RJ-LNN05693/2021/EPI_ISL_5500278/RiodeJaneiro/2021-09-06	EPI_ISL_5500278
hCoV-19/Brazil/RJ-LNN05694/2021/EPI_ISL_5500283/RiodeJaneiro/2021-09-07	EPI_ISL_5500283
hCoV-19/Brazil/RJ-LNN05695/2021/EPI_ISL_5500292/RiodeJaneiro/2021-09-07	EPI_ISL_5500292
hCoV-19/Brazil/RJ-LNN05696/2021/EPI_ISL_5500302/RiodeJaneiro/2021-09-07	EPI_ISL_5500302
hCoV-19/Brazil/RJ-LNN05697/2021/EPI_ISL_5500309/RiodeJaneiro/2021-09-07	EPI_ISL_5500309
hCoV-19/Brazil/RJ-LNN05700/2021/EPI_ISL_5500316/RiodeJaneiro/2021-09-06	EPI_ISL_5500316
hCoV-19/Brazil/RJ-LNN05701/2021/EPI_ISL_5500320/RiodeJaneiro/2021-09-12	EPI_ISL_5500320
hCoV-19/Brazil/RJ-LNN05702/2021/EPI_ISL_5500327/RiodeJaneiro/2021-09-12	EPI_ISL_5500327
hCoV-19/Brazil/RJ-LNN05703/2021/EPI_ISL_5500334/RiodeJaneiro/2021-09-02	EPI_ISL_5500334
hCoV-19/Brazil/RJ-LNN05704/2021/EPI_ISL_5500340/RiodeJaneiro/2021-09-02	EPI_ISL_5500340
hCoV-19/Brazil/RJ-LNN05706/2021/EPI_ISL_5500357/RiodeJaneiro/2021-09-02	EPI_ISL_5500357
hCoV-19/Brazil/RJ-LNN05707/2021/EPI_ISL_5500362/RiodeJaneiro/2021-08-31	EPI_ISL_5500362
hCoV-19/Brazil/RJ-LNN05709/2021/EPI_ISL_5500379/RiodeJaneiro/2021-09-12	EPI_ISL_5500379
hCoV-19/Brazil/RJ-LNN05710/2021/EPI_ISL_5500386/RiodeJaneiro/2021-09-11	EPI_ISL_5500386
hCoV-19/Brazil/RJ-LNN05711/2021/EPI_ISL_5500391/RiodeJaneiro/2021-09-11	EPI_ISL_5500391
hCoV-19/Brazil/RJ-LNN05712/2021/EPI_ISL_5500395/RiodeJaneiro/2021-09-08	EPI_ISL_5500395
hCoV-19/Brazil/RJ-LNN05713/2021/EPI_ISL_5500402/RiodeJaneiro/2021-09-08	EPI_ISL_5500402
hCoV-19/Brazil/RJ-LNN05715/2021/EPI_ISL_5500419/RiodeJaneiro/2021-09-11	EPI_ISL_5500419
hCoV-19/Brazil/RJ-LNN05717/2021/EPI_ISL_5500433/RiodeJaneiro/2021-09-10	EPI_ISL_5500433
hCoV-19/Brazil/RJ-LNN05719/2021/EPI_ISL_5500452/RiodeJaneiro/2021-09-12	EPI_ISL_5500452
hCoV-19/Brazil/RJ-LNN05720/2021/EPI_ISL_5500457/RiodeJaneiro/2021-09-08	EPI_ISL_5500457
hCoV-19/Brazil/RJ-LNN05721/2021/EPI_ISL_5500466/RiodeJaneiro/2021-09-08	EPI_ISL_5500466
hCoV-19/Brazil/RJ-LNN05722/2021/EPI_ISL_5500472/RiodeJaneiro/2021-09-10	EPI_ISL_5500472
hCoV-19/Brazil/RJ-LNN05723/2021/EPI_ISL_5500478/RiodeJaneiro/2021-09-10	EPI_ISL_5500478
hCoV-19/Brazil/RJ-LNN05726/2021/EPI_ISL_5500503/RiodeJaneiro/2021-09-09	EPI_ISL_5500503
hCoV-19/Brazil/RJ-LNN05727/2021/EPI_ISL_5500506/RiodeJaneiro/2021-09-09	EPI_ISL_5500506
hCoV-19/Brazil/RJ-LNN05728/2021/EPI_ISL_5500511/RiodeJaneiro/2021-09-08	EPI_ISL_5500511
hCoV-19/Brazil/RJ-LNN05730/2021/EPI_ISL_5500526/RiodeJaneiro/2021-09-10	EPI_ISL_5500526
hCoV-19/Brazil/RJ-LNN05731/2021/EPI_ISL_5500533/RiodeJaneiro/2021-09-10	EPI_ISL_5500533
hCoV-19/Brazil/RJ-LNN05733/2021/EPI_ISL_5500545/RiodeJaneiro/2021-09-09	EPI_ISL_5500545
hCoV-19/Brazil/RJ-LNN05734/2021/EPI_ISL_5500549/RiodeJaneiro/2021-09-10	EPI_ISL_5500549
hCoV-19/Brazil/RJ-LNN05736/2021/EPI_ISL_5500561/RiodeJaneiro/2021-09-10	EPI_ISL_5500561
hCoV-19/Brazil/RJ-LNN05737/2021/EPI_ISL_5500570/RiodeJaneiro/2021-09-10	EPI_ISL_5500570
hCoV-19/Brazil/RJ-LNN05738/2021/EPI_ISL_5500576/RiodeJaneiro/2021-09-10	EPI_ISL_5500576
hCoV-19/Brazil/RJ-LNN05739/2021/EPI_ISL_5500585/RiodeJaneiro/2021-09-09	EPI_ISL_5500585
hCoV-19/Brazil/RJ-LNN05741/2021/EPI_ISL_5500602/RiodeJaneiro/2021-09-09	EPI_ISL_5500602
hCoV-19/Brazil/RJ-LNN05743/2021/EPI_ISL_5500607/RiodeJaneiro/2021-09-09	EPI_ISL_5500607
hCoV-19/Brazil/RJ-LNN05744/2021/EPI_ISL_5500613/RiodeJaneiro/2021-09-09	EPI_ISL_5500613
hCoV-19/Brazil/RJ-LNN05745/2021/EPI_ISL_5500622/RiodeJaneiro/2021-09-09	EPI_ISL_5500622
hCoV-19/Brazil/RJ-LNN05746/2021/EPI_ISL_5500628/RiodeJaneiro/2021-09-08	EPI_ISL_5500628
hCoV-19/Brazil/RJ-LNN05747/2021/EPI_ISL_5500634/RiodeJaneiro/2021-09-09	EPI_ISL_5500634
hCoV-19/Brazil/RJ-LNN05749/2021/EPI_ISL_5500640/RiodeJaneiro/2021-09-09	EPI_ISL_5500640
hCoV-19/Brazil/RJ-LNN05750/2021/EPI_ISL_5500646/RiodeJaneiro/2021-09-09	EPI_ISL_5500646
hCoV-19/Brazil/RJ-LNN05751/2021/EPI_ISL_5500650/RiodeJaneiro/2021-09-09	EPI_ISL_5500650
hCoV-19/Brazil/RJ-LNN05752/2021/EPI_ISL_5500655/RiodeJaneiro/2021-09-07	EPI_ISL_5500655
hCoV-19/Brazil/RJ-LNN05753/2021/EPI_ISL_5500663/RiodeJaneiro/2021-09-08	EPI_ISL_5500663
hCoV-19/Brazil/RJ-LNN05758/2021/EPI_ISL_5500697/RiodeJaneiro/2021-09-08	EPI_ISL_5500697
hCoV-19/Brazil/RJ-LNN05759/2021/EPI_ISL_5500706/RiodeJaneiro/2021-09-05	EPI_ISL_5500706
hCoV-19/Brazil/RJ-LNN05760/2021/EPI_ISL_5500711/RiodeJaneiro/2021-09-06	EPI_ISL_5500711
hCoV-19/Brazil/RJ-LNN05761/2021/EPI_ISL_5500719/RiodeJaneiro/2021-09-05	EPI_ISL_5500719
hCoV-19/Brazil/RJ-LNN05762/2021/EPI_ISL_5500727/RiodeJaneiro/2021-09-08	EPI_ISL_5500727
hCoV-19/Brazil/RJ-LNN05763/2021/EPI_ISL_5500730/RiodeJaneiro/2021-09-06	EPI_ISL_5500730
hCoV-19/Brazil/RJ-LNN05765/2021/EPI_ISL_5500747/RiodeJaneiro/2021-09-03	EPI_ISL_5500747
hCoV-19/Brazil/RJ-LNN05768/2021/EPI_ISL_5500775/RiodeJaneiro/2021-09-09	EPI_ISL_5500775
hCoV-19/Brazil/RJ-LNN05770/2021/EPI_ISL_5500782/RiodeJaneiro/2021-09-09	EPI_ISL_5500782
hCoV-19/Brazil/RJ-LNN05771/2021/EPI_ISL_5500787/RiodeJaneiro/2021-09-08	EPI_ISL_5500787
hCoV-19/Brazil/RJ-LNN05773/2021/EPI_ISL_5500795/RiodeJaneiro/2021-09-04	EPI_ISL_5500795
hCoV-19/Brazil/RJ-LNN05776/2021/EPI_ISL_5500813/RiodeJaneiro/2021-09-05	EPI_ISL_5500813
hCoV-19/Brazil/RJ-LNN05778/2021/EPI_ISL_5500828/RiodeJaneiro/2021-09-08	EPI_ISL_5500828
hCoV-19/Brazil/RJ-LNN05779/2021/EPI_ISL_5500834/RiodeJaneiro/2021-09-08	EPI_ISL_5500834
hCoV-19/Brazil/RJ-LNN05780/2021/EPI_ISL_5500842/RiodeJaneiro/2021-09-08	EPI_ISL_5500842
hCoV-19/Brazil/RJ-LNN05782/2021/EPI_ISL_5500852/RiodeJaneiro/2021-09-06	EPI_ISL_5500852
hCoV-19/Brazil/RJ-LNN05783/2021/EPI_ISL_5500861/RiodeJaneiro/2021-09-04	EPI_ISL_5500861
hCoV-19/Brazil/RJ-LNN05785/2021/EPI_ISL_5500879/RiodeJaneiro/2021-09-01	EPI_ISL_5500879
hCoV-19/Brazil/RJ-LNN05786/2021/EPI_ISL_5500886/RiodeJaneiro/2021-09-03	EPI_ISL_5500886
hCoV-19/Brazil/RJ-LNN05787/2021/EPI_ISL_5500892/RiodeJaneiro/2021-09-04	EPI_ISL_5500892
hCoV-19/Brazil/RJ-LNN05790/2021/EPI_ISL_5500903/RiodeJaneiro/2021-09-04	EPI_ISL_5500903
hCoV-19/Brazil/RJ-LNN05791/2021/EPI_ISL_5500908/RiodeJaneiro/2021-09-08	EPI_ISL_5500908
hCoV-19/Brazil/RJ-LNN05792/2021/EPI_ISL_5500912/RiodeJaneiro/2021-09-06	EPI_ISL_5500912
hCoV-19/Brazil/RJ-LNN05793/2021/EPI_ISL_5500917/RiodeJaneiro/2021-09-08	EPI_ISL_5500917
hCoV-19/Brazil/RJ-LNN05794/2021/EPI_ISL_5500923/RiodeJaneiro/2021-09-06	EPI_ISL_5500923
hCoV-19/Brazil/RJ-LNN05795/2021/EPI_ISL_5500927/RiodeJaneiro/2021-09-08	EPI_ISL_5500927
hCoV-19/Brazil/RJ-LNN05796/2021/EPI_ISL_5500936/RiodeJaneiro/2021-09-06	EPI_ISL_5500936
hCoV-19/Brazil/RJ-LNN05798/2021/EPI_ISL_5500949/RiodeJaneiro/2021-09-08	EPI_ISL_5500949
hCoV-19/Brazil/RJ-LNN05799/2021/EPI_ISL_5500956/RiodeJaneiro/2021-09-06	EPI_ISL_5500956
hCoV-19/Brazil/RJ-LNN05801/2021/EPI_ISL_5500967/RiodeJaneiro/2021-09-09	EPI_ISL_5500967
hCoV-19/Brazil/RJ-LNN05802/2021/EPI_ISL_5500973/RiodeJaneiro/2021-08-30	EPI_ISL_5500973
hCoV-19/Brazil/RJ-LNN05805/2021/EPI_ISL_5500994/RiodeJaneiro/2021-08-30	EPI_ISL_5500994
hCoV-19/Brazil/RJ-LNN05806/2021/EPI_ISL_5501004/RiodeJaneiro/2021-09-08	EPI_ISL_5501004
hCoV-19/Brazil/RJ-LNN05807/2021/EPI_ISL_5501011/RiodeJaneiro/2021-09-08	EPI_ISL_5501011
hCoV-19/Brazil/RJ-LNN05808/2021/EPI_ISL_5501016/RiodeJaneiro/2021-09-07	EPI_ISL_5501016
hCoV-19/Brazil/RJ-LNN05809/2021/EPI_ISL_5501021/RiodeJaneiro/2021-09-08	EPI_ISL_5501021
hCoV-19/Brazil/RJ-LNN05810/2021/EPI_ISL_5501028/RiodeJaneiro/2021-09-08	EPI_ISL_5501028
hCoV-19/Brazil/RJ-LNN05811/2021/EPI_ISL_5501032/RiodeJaneiro/2021-09-08	EPI_ISL_5501032
hCoV-19/Brazil/RJ-LNN05812/2021/EPI_ISL_5501038/RiodeJaneiro/2021-09-03	EPI_ISL_5501038
hCoV-19/Brazil/RJ-LNN05813/2021/EPI_ISL_5501042/RiodeJaneiro/2021-09-04	EPI_ISL_5501042
hCoV-19/Brazil/RJ-LNN05815/2021/EPI_ISL_5501059/RiodeJaneiro/2021-09-07	EPI_ISL_5501059
hCoV-19/Brazil/RJ-LNN05816/2021/EPI_ISL_5501071/RiodeJaneiro/2021-09-07	EPI_ISL_5501071
hCoV-19/Brazil/RJ-LNN05817/2021/EPI_ISL_5501077/RiodeJaneiro/2021-09-08	EPI_ISL_5501077
hCoV-19/Brazil/RJ-LNN05818/2021/EPI_ISL_5501086/RiodeJaneiro/2021-09-04	EPI_ISL_5501086
hCoV-19/Brazil/RJ-LNN05819/2021/EPI_ISL_5501092/RiodeJaneiro/2021-09-04	EPI_ISL_5501092
hCoV-19/Brazil/RJ-LNN05820/2021/EPI_ISL_5501100/RiodeJaneiro/2021-09-04	EPI_ISL_5501100
hCoV-19/Brazil/RJ-LNN05821/2021/EPI_ISL_5501107/RiodeJaneiro/2021-09-04	EPI_ISL_5501107
hCoV-19/Brazil/RJ-LNN05823/2021/EPI_ISL_5501125/RiodeJaneiro/2021-09-05	EPI_ISL_5501125
hCoV-19/Brazil/RJ-LNN05824/2021/EPI_ISL_5501135/RiodeJaneiro/2021-09-05	EPI_ISL_5501135
hCoV-19/Brazil/RJ-LNN05825/2021/EPI_ISL_5501148/RiodeJaneiro/2021-09-04	EPI_ISL_5501148
hCoV-19/Brazil/RJ-LNN05826/2021/EPI_ISL_5501162/RiodeJaneiro/2021-09-04	EPI_ISL_5501162
hCoV-19/Brazil/RJ-LNN05827/2021/EPI_ISL_5501168/RiodeJaneiro/2021-09-04	EPI_ISL_5501168
hCoV-19/Brazil/RJ-LNN05828/2021/EPI_ISL_5501173/RiodeJaneiro/2021-09-08	EPI_ISL_5501173
hCoV-19/Brazil/RJ-LNN05829/2021/EPI_ISL_5501178/RiodeJaneiro/2021-09-08	EPI_ISL_5501178
hCoV-19/Brazil/RJ-LNN05830/2021/EPI_ISL_5501183/RiodeJaneiro/2021-09-08	EPI_ISL_5501183
hCoV-19/Brazil/RJ-LNN05831/2021/EPI_ISL_5501194/RiodeJaneiro/2021-09-08	EPI_ISL_5501194
hCoV-19/Brazil/RJ-LNN05832/2021/EPI_ISL_5501197/RiodeJaneiro/2021-09-08	EPI_ISL_5501197
hCoV-19/Brazil/RJ-LNN05833/2021/EPI_ISL_5501206/RiodeJaneiro/2021-09-08	EPI_ISL_5501206
hCoV-19/Brazil/RJ-LNN05834/2021/EPI_ISL_5501217/RiodeJaneiro/2021-09-05	EPI_ISL_5501217
hCoV-19/Brazil/RJ-LNN05835/2021/EPI_ISL_5501222/RiodeJaneiro/2021-09-05	EPI_ISL_5501222
hCoV-19/Brazil/RJ-LNN05837/2021/EPI_ISL_5501239/RiodeJaneiro/2021-09-04	EPI_ISL_5501239
hCoV-19/Brazil/RJ-LNN05838/2021/EPI_ISL_5501244/RiodeJaneiro/2021-09-05	EPI_ISL_5501244
hCoV-19/Brazil/RJ-LNN05839/2021/EPI_ISL_5501246/RiodeJaneiro/2021-09-04	EPI_ISL_5501246
hCoV-19/Brazil/RJ-LNN05840/2021/EPI_ISL_5501251/RiodeJaneiro/2021-09-04	EPI_ISL_5501251
hCoV-19/Brazil/RJ-LNN05841/2021/EPI_ISL_5501254/RiodeJaneiro/2021-09-04	EPI_ISL_5501254
hCoV-19/Brazil/RJ-LNN05842/2021/EPI_ISL_5501261/RiodeJaneiro/2021-09-04	EPI_ISL_5501261
hCoV-19/Brazil/RJ-LNN05843/2021/EPI_ISL_5501267/RiodeJaneiro/2021-09-04	EPI_ISL_5501267
hCoV-19/Brazil/RJ-LNN05844/2021/EPI_ISL_5501272/RiodeJaneiro/2021-09-08	EPI_ISL_5501272
hCoV-19/Brazil/RJ-LNN05845/2021/EPI_ISL_5501277/RiodeJaneiro/2021-09-08	EPI_ISL_5501277
hCoV-19/Brazil/RJ-LNN05846/2021/EPI_ISL_5501285/RiodeJaneiro/2021-09-08	EPI_ISL_5501285
hCoV-19/Brazil/RJ-LNN05847/2021/EPI_ISL_5501297/RiodeJaneiro/2021-09-09	EPI_ISL_5501297
hCoV-19/Brazil/RJ-LNN05849/2021/EPI_ISL_5501301/RiodeJaneiro/2021-09-09	EPI_ISL_5501301
hCoV-19/Brazil/RJ-LNN05850/2021/EPI_ISL_5501307/RiodeJaneiro/2021-09-09	EPI_ISL_5501307
hCoV-19/Brazil/RJ-LNN05851/2021/EPI_ISL_5501316/RiodeJaneiro/2021-09-09	EPI_ISL_5501316
hCoV-19/Brazil/RJ-LNN05852/2021/EPI_ISL_5501324/RiodeJaneiro/2021-09-08	EPI_ISL_5501324
hCoV-19/Brazil/RJ-LNN05855/2021/EPI_ISL_5501339/RiodeJaneiro/2021-09-09	EPI_ISL_5501339
hCoV-19/Brazil/RJ-LNN05856/2021/EPI_ISL_5501346/RiodeJaneiro/2021-09-08	EPI_ISL_5501346
hCoV-19/Brazil/RJ-LNN05857/2021/EPI_ISL_5501351/RiodeJaneiro/2021-09-08	EPI_ISL_5501351
hCoV-19/Brazil/RJ-LNN05860/2021/EPI_ISL_5501378/RiodeJaneiro/2021-09-06	EPI_ISL_5501378
hCoV-19/Brazil/RJ-LNN05863/2021/EPI_ISL_5501400/RiodeJaneiro/2021-09-06	EPI_ISL_5501400
hCoV-19/Brazil/RJ-LNN05864/2021/EPI_ISL_5501408/RiodeJaneiro/2021-09-09	EPI_ISL_5501408
hCoV-19/Brazil/RJ-LNN05865/2021/EPI_ISL_5501414/RiodeJaneiro/2021-09-10	EPI_ISL_5501414
hCoV-19/Brazil/RJ-LNN05867/2021/EPI_ISL_5501428/RiodeJaneiro/2021-09-10	EPI_ISL_5501428
hCoV-19/Brazil/RJ-LNN05868/2021/EPI_ISL_5501434/RiodeJaneiro/2021-09-10	EPI_ISL_5501434
hCoV-19/Brazil/RJ-LNN05869/2021/EPI_ISL_5501439/RiodeJaneiro/2021-09-06	EPI_ISL_5501439
hCoV-19/Brazil/RJ-LNN05870/2021/EPI_ISL_5501448/RiodeJaneiro/2021-09-06	EPI_ISL_5501448
hCoV-19/Brazil/RJ-LNN05871/2021/EPI_ISL_5501454/RiodeJaneiro/2021-09-06	EPI_ISL_5501454
hCoV-19/Brazil/RJ-LNN05872/2021/EPI_ISL_5501462/RiodeJaneiro/2021-09-06	EPI_ISL_5501462
hCoV-19/Brazil/RJ-LNN05873/2021/EPI_ISL_5501465/RiodeJaneiro/2021-09-06	EPI_ISL_5501465
hCoV-19/Brazil/RJ-LNN05874/2021/EPI_ISL_5501469/RiodeJaneiro/2021-09-03	EPI_ISL_5501469
hCoV-19/Brazil/RJ-LNN05875/2021/EPI_ISL_5501474/RiodeJaneiro/2021-09-03	EPI_ISL_5501474
hCoV-19/Brazil/RJ-LNN05877/2021/EPI_ISL_5501489/RiodeJaneiro/2021-09-03	EPI_ISL_5501489
hCoV-19/Brazil/RJ-LNN05878/2021/EPI_ISL_5501495/RiodeJaneiro/2021-09-03	EPI_ISL_5501495
hCoV-19/Brazil/RJ-LNN05879/2021/EPI_ISL_5501504/RiodeJaneiro/2021-09-04	EPI_ISL_5501504
hCoV-19/Brazil/RJ-LNN05882/2021/EPI_ISL_5501523/RiodeJaneiro/2021-09-04	EPI_ISL_5501523
hCoV-19/Brazil/RJ-LNN05883/2021/EPI_ISL_5501526/RiodeJaneiro/2021-09-04	EPI_ISL_5501526
hCoV-19/Brazil/RJ-LNN05884/2021/EPI_ISL_5501536/RiodeJaneiro/2021-09-08	EPI_ISL_5501536
hCoV-19/Brazil/RJ-LNN05885/2021/EPI_ISL_5501541/RiodeJaneiro/2021-09-06	EPI_ISL_5501541
hCoV-19/Brazil/RJ-LNN05886/2021/EPI_ISL_5501549/RiodeJaneiro/2021-09-06	EPI_ISL_5501549
hCoV-19/Brazil/RJ-LNN05887/2021/EPI_ISL_5501554/RiodeJaneiro/2021-09-06	EPI_ISL_5501554
hCoV-19/Brazil/RJ-LNN05888/2021/EPI_ISL_5501563/RiodeJaneiro/2021-09-06	EPI_ISL_5501563
hCoV-19/Brazil/RJ-LNN05889/2021/EPI_ISL_5501568/RiodeJaneiro/2021-09-06	EPI_ISL_5501568
hCoV-19/Brazil/RJ-LNN05890/2021/EPI_ISL_5501577/RiodeJaneiro/2021-09-08	EPI_ISL_5501577
hCoV-19/Brazil/RJ-LNN05891/2021/EPI_ISL_5501586/RiodeJaneiro/2021-09-06	EPI_ISL_5501586
hCoV-19/Brazil/RJ-LNN05892/2021/EPI_ISL_5501593/RiodeJaneiro/2021-09-06	EPI_ISL_5501593
hCoV-19/Brazil/RJ-LNN05895/2021/EPI_ISL_5501606/RiodeJaneiro/2021-09-05	EPI_ISL_5501606
hCoV-19/Brazil/RJ-LNN50031/2021/EPI_ISL_5501614/RiodeJaneiro/2021-08-31	EPI_ISL_5501614
hCoV-19/Brazil/CE-FIOCRUZ-14174/2021/EPI_ISL_5529874/Ceara/2021-08-12	EPI_ISL_5529874
hCoV-19/Brazil/CE-FIOCRUZ-14181/2021/EPI_ISL_5529880/Ceara/2021-08-14	EPI_ISL_5529880
hCoV-19/Brazil/AL-FIOCRUZ-12135/2021/EPI_ISL_5529890/Alagoas/2021-07-30	EPI_ISL_5529890
hCoV-19/Brazil/AL-FIOCRUZ-12132/2021/EPI_ISL_5529891/Alagoas/2021-07-19	EPI_ISL_5529891
hCoV-19/Brazil/AL-FIOCRUZ-12133/2021/EPI_ISL_5529892/Alagoas/2021-07-28	EPI_ISL_5529892
hCoV-19/Brazil/AL-FIOCRUZ-12136/2021/EPI_ISL_5529893/Alagoas/2021-08-01	EPI_ISL_5529893
hCoV-19/Brazil/AL-FIOCRUZ-14189/2021/EPI_ISL_5529894/Alagoas/2021-08-10	EPI_ISL_5529894
hCoV-19/Brazil/CE-FIOCRUZ-14173/2021/EPI_ISL_5529895/Ceara/2021-08-12	EPI_ISL_5529895
hCoV-19/Brazil/CE-FIOCRUZ-14175/2021/EPI_ISL_5529896/Ceara/2021-08-12	EPI_ISL_5529896
hCoV-19/Brazil/CE-FIOCRUZ-14176/2021/EPI_ISL_5529897/Ceara/2021-08-12	EPI_ISL_5529897
hCoV-19/Brazil/CE-FIOCRUZ-14178/2021/EPI_ISL_5529898/Ceara/2021-08-13	EPI_ISL_5529898
hCoV-19/Brazil/CE-FIOCRUZ-14180/2021/EPI_ISL_5529899/Ceara/2021-08-14	EPI_ISL_5529899
hCoV-19/Brazil/CE-FIOCRUZ-12126/2021/EPI_ISL_5529900/Ceara/2021-08-10	EPI_ISL_5529900
hCoV-19/Brazil/CE-FIOCRUZ-14171/2021/EPI_ISL_5529901/Ceara/2021-08-12	EPI_ISL_5529901
hCoV-19/Brazil/CE-FIOCRUZ-14172/2021/EPI_ISL_5529902/Ceara/2021-08-12	EPI_ISL_5529902
hCoV-19/Brazil/CE-FIOCRUZ-12020/2021/EPI_ISL_5529903/Ceara/2021-08-03	EPI_ISL_5529903
hCoV-19/Brazil/CE-FIOCRUZ-12022/2021/EPI_ISL_5529904/Ceara/2021-08-02	EPI_ISL_5529904
hCoV-19/Brazil/CE-FIOCRUZ-12125/2021/EPI_ISL_5529905/Ceara/2021-08-05	EPI_ISL_5529905
hCoV-19/Brazil/CE-FIOCRUZ-13001/2021/EPI_ISL_5529906/Ceara/2021-08-12	EPI_ISL_5529906
hCoV-19/Brazil/CE-FIOCRUZ-14003/2021/EPI_ISL_5529907/Ceara/2021-08-14	EPI_ISL_5529907
hCoV-19/Brazil/CE-FIOCRUZ-14161/2021/EPI_ISL_5529908/Ceara/2021-08-10	EPI_ISL_5529908
hCoV-19/Brazil/CE-FIOCRUZ-14165/2021/EPI_ISL_5529909/Ceara/2021-08-10	EPI_ISL_5529909
hCoV-19/Brazil/CE-FIOCRUZ-14170/2021/EPI_ISL_5529910/Ceara/2021-08-12	EPI_ISL_5529910
hCoV-19/Brazil/CE-FIOCRUZ-14158/2021/EPI_ISL_5529911/Ceara/2021-08-08	EPI_ISL_5529911
hCoV-19/Brazil/CE-FIOCRUZ-14159/2021/EPI_ISL_5529912/Ceara/2021-08-09	EPI_ISL_5529912
hCoV-19/Brazil/CE-FIOCRUZ-14167/2021/EPI_ISL_5529913/Ceara/2021-08-11	EPI_ISL_5529913
hCoV-19/Brazil/CE-FIOCRUZ-12130/2021/EPI_ISL_5529914/Ceara/2021-08-11	EPI_ISL_5529914
hCoV-19/Brazil/CE-FIOCRUZ-12127/2021/EPI_ISL_5529915/Ceara/2021-08-11	EPI_ISL_5529915
hCoV-19/Brazil/CE-FIOCRUZ-12128/2021/EPI_ISL_5529916/Ceara/2021-08-11	EPI_ISL_5529916
hCoV-19/Brazil/SC-FIOCRUZ-12139/2021/EPI_ISL_5529917/SantaCatarina/2021-07-13	EPI_ISL_5529917
hCoV-19/Brazil/SC-FIOCRUZ-12152/2021/EPI_ISL_5529918/SantaCatarina/2021-07-30	EPI_ISL_5529918
hCoV-19/Brazil/SC-FIOCRUZ-12160/2021/EPI_ISL_5529919/SantaCatarina/2021-08-03	EPI_ISL_5529919
hCoV-19/Brazil/SC-FIOCRUZ-12162/2021/EPI_ISL_5529920/SantaCatarina/2021-08-05	EPI_ISL_5529920
hCoV-19/Brazil/SC-FIOCRUZ-12142/2021/EPI_ISL_5529921/SantaCatarina/2021-07-20	EPI_ISL_5529921
hCoV-19/Brazil/SC-FIOCRUZ-12145/2021/EPI_ISL_5529922/SantaCatarina/2021-07-20	EPI_ISL_5529922
hCoV-19/Brazil/SC-FIOCRUZ-12146/2021/EPI_ISL_5529923/SantaCatarina/2021-07-20	EPI_ISL_5529923
hCoV-19/Brazil/SC-FIOCRUZ-12148/2021/EPI_ISL_5529926/SantaCatarina/2021-07-28	EPI_ISL_5529926
hCoV-19/Brazil/SC-FIOCRUZ-12150/2021/EPI_ISL_5529927/SantaCatarina/2021-07-28	EPI_ISL_5529927
hCoV-19/Brazil/SC-FIOCRUZ-12155/2021/EPI_ISL_5529928/SantaCatarina/2021-08-03	EPI_ISL_5529928
hCoV-19/Brazil/SC-FIOCRUZ-12158/2021/EPI_ISL_5529929/SantaCatarina/2021-08-03	EPI_ISL_5529929
hCoV-19/Brazil/SC-FIOCRUZ-12147/2021/EPI_ISL_5529930/SantaCatarina/2021-07-20	EPI_ISL_5529930
hCoV-19/Brazil/SC-FIOCRUZ-12149/2021/EPI_ISL_5529931/SantaCatarina/2021-07-27	EPI_ISL_5529931
hCoV-19/Brazil/SC-FIOCRUZ-12161/2021/EPI_ISL_5529932/SantaCatarina/2021-08-03	EPI_ISL_5529932
hCoV-19/Brazil/CE-FIOCRUZ-14184/2021/EPI_ISL_5529934/Ceara/2021-08-16	EPI_ISL_5529934
hCoV-19/Brazil/CE-FIOCRUZ-14168/2021/EPI_ISL_5529935/Ceara/2021-08-11	EPI_ISL_5529935
hCoV-19/Brazil/SP-IAL-4970/2021/EPI_ISL_5537991/SaoPaulo/2021-08-13	EPI_ISL_5537991
hCoV-19/Brazil/SP-IAL-4982/2021/EPI_ISL_5538000/SaoPaulo/2021-08-10	EPI_ISL_5538000
hCoV-19/Brazil/SP-IAL-4994Rep/2021/EPI_ISL_5538006/SaoPaulo/2021-08-19	EPI_ISL_5538006
hCoV-19/Brazil/CE-FIOCRUZ-15001/2021/EPI_ISL_5603196/Ceara/2021-08-22	EPI_ISL_5603196
hCoV-19/Brazil/CE-FIOCRUZ-16126/2021/EPI_ISL_5603197/Ceara/2021-08-16	EPI_ISL_5603197
hCoV-19/Brazil/CE-FIOCRUZ-16128/2021/EPI_ISL_5603198/Ceara/2021-08-17	EPI_ISL_5603198
hCoV-19/Brazil/CE-FIOCRUZ-16129/2021/EPI_ISL_5603199/Ceara/2021-08-17	EPI_ISL_5603199
hCoV-19/Brazil/CE-FIOCRUZ-16130/2021/EPI_ISL_5603200/Ceara/2021-08-19	EPI_ISL_5603200
hCoV-19/Brazil/CE-FIOCRUZ-16132/2021/EPI_ISL_5603201/Ceara/2021-08-21	EPI_ISL_5603201
hCoV-19/Brazil/CE-FIOCRUZ-16133/2021/EPI_ISL_5603202/Ceara/2021-08-21	EPI_ISL_5603202
hCoV-19/Brazil/AL-FIOCRUZ-16137/2021/EPI_ISL_5603203/Alagoas/2021-08-12	EPI_ISL_5603203
hCoV-19/Brazil/AL-FIOCRUZ-16140/2021/EPI_ISL_5603204/Alagoas/2021-08-12	EPI_ISL_5603204
hCoV-19/Brazil/AL-FIOCRUZ-16141/2021/EPI_ISL_5603205/Alagoas/2021-08-12	EPI_ISL_5603205
hCoV-19/Brazil/AL-FIOCRUZ-16144/2021/EPI_ISL_5603206/Alagoas/2021-08-13	EPI_ISL_5603206
hCoV-19/Brazil/AL-FIOCRUZ-16146/2021/EPI_ISL_5603207/Alagoas/2021-08-15	EPI_ISL_5603207
hCoV-19/Brazil/CE-FIOCRUZ-17004/2021/EPI_ISL_5603208/Ceara/2021-08-25	EPI_ISL_5603208
hCoV-19/Brazil/AL-FIOCRUZ-16149/2021/EPI_ISL_5603209/Alagoas/2021-08-19	EPI_ISL_5603209
hCoV-19/Brazil/AM-FIOCRUZ-ILMD2100805/2021/EPI_ISL_5621144/Amazonas/2021-10-15	EPI_ISL_5621144
hCoV-19/Brazil/AM-FIOCRUZ-ILMD2100856/2021/EPI_ISL_5621145/Amazonas/2021-10-15	EPI_ISL_5621145
hCoV-19/Brazil/AM-FIOCRUZ-ILMD2100857/2021/EPI_ISL_5621146/Amazonas/2021-10-14	EPI_ISL_5621146
hCoV-19/Brazil/AM-FIOCRUZ-ILMD2100788/2021/EPI_ISL_5621147/Amazonas/2021-10-13	EPI_ISL_5621147
hCoV-19/Brazil/AM-FIOCRUZ-ILMD2100793/2021/EPI_ISL_5621148/Amazonas/2021-10-13	EPI_ISL_5621148
hCoV-19/Brazil/AM-FIOCRUZ-ILMD2100815/2021/EPI_ISL_5621149/Amazonas/2021-10-13	EPI_ISL_5621149
hCoV-19/Brazil/AM-FIOCRUZ-ILMD2100828/2021/EPI_ISL_5621150/Amazonas/2021-10-13	EPI_ISL_5621150
hCoV-19/Brazil/AM-FIOCRUZ-ILMD2100854/2021/EPI_ISL_5621151/Amazonas/2021-10-13	EPI_ISL_5621151
hCoV-19/Brazil/AM-FIOCRUZ-ILMD2100816/2021/EPI_ISL_5621152/Amazonas/2021-10-12	EPI_ISL_5621152
hCoV-19/Brazil/AM-FIOCRUZ-ILMD2100797/2021/EPI_ISL_5621153/Amazonas/2021-10-11	EPI_ISL_5621153
hCoV-19/Brazil/AM-FIOCRUZ-ILMD2100810/2021/EPI_ISL_5621154/Amazonas/2021-10-11	EPI_ISL_5621154
hCoV-19/Brazil/AM-FIOCRUZ-ILMD2100811/2021/EPI_ISL_5621155/Amazonas/2021-10-11	EPI_ISL_5621155
hCoV-19/Brazil/AM-FIOCRUZ-ILMD2100829/2021/EPI_ISL_5621156/Amazonas/2021-10-11	EPI_ISL_5621156
hCoV-19/Brazil/AM-FIOCRUZ-ILMD2100851/2021/EPI_ISL_5621157/Amazonas/2021-10-11	EPI_ISL_5621157
hCoV-19/Brazil/AM-FIOCRUZ-ILMD2100783/2021/EPI_ISL_5621158/Amazonas/2021-10-10	EPI_ISL_5621158
hCoV-19/Brazil/AM-FIOCRUZ-ILMD2100840/2021/EPI_ISL_5621159/Amazonas/2021-10-10	EPI_ISL_5621159
hCoV-19/Brazil/AM-FIOCRUZ-ILMD2100848/2021/EPI_ISL_5621160/Amazonas/2021-10-10	EPI_ISL_5621160
hCoV-19/Brazil/AM-FIOCRUZ-ILMD2100800/2021/EPI_ISL_5621161/Amazonas/2021-10-09	EPI_ISL_5621161
hCoV-19/Brazil/AM-FIOCRUZ-ILMD2100801/2021/EPI_ISL_5621162/Amazonas/2021-10-09	EPI_ISL_5621162
hCoV-19/Brazil/AM-FIOCRUZ-ILMD2100802/2021/EPI_ISL_5621163/Amazonas/2021-10-09	EPI_ISL_5621163
hCoV-19/Brazil/AM-FIOCRUZ-ILMD2100817/2021/EPI_ISL_5621164/Amazonas/2021-10-09	EPI_ISL_5621164
hCoV-19/Brazil/AM-FIOCRUZ-ILMD2100830/2021/EPI_ISL_5621165/Amazonas/2021-10-09	EPI_ISL_5621165
hCoV-19/Brazil/AM-FIOCRUZ-ILMD2100831/2021/EPI_ISL_5621166/Amazonas/2021-10-09	EPI_ISL_5621166
hCoV-19/Brazil/AM-FIOCRUZ-ILMD2100806/2021/EPI_ISL_5621167/Amazonas/2021-10-08	EPI_ISL_5621167
hCoV-19/Brazil/AM-FIOCRUZ-ILMD2100785/2021/EPI_ISL_5621168/Amazonas/2021-10-07	EPI_ISL_5621168
hCoV-19/Brazil/AM-FIOCRUZ-ILMD2100786/2021/EPI_ISL_5621169/Amazonas/2021-10-07	EPI_ISL_5621169
hCoV-19/Brazil/AM-FIOCRUZ-ILMD2100807/2021/EPI_ISL_5621170/Amazonas/2021-10-07	EPI_ISL_5621170
hCoV-19/Brazil/AM-FIOCRUZ-ILMD2100853/2021/EPI_ISL_5621171/Amazonas/2021-10-07	EPI_ISL_5621171
hCoV-19/Brazil/AM-FIOCRUZ-ILMD2100855/2021/EPI_ISL_5621172/Amazonas/2021-10-07	EPI_ISL_5621172
hCoV-19/Brazil/AM-FIOCRUZ-ILMD2100799/2021/EPI_ISL_5621173/Amazonas/2021-10-06	EPI_ISL_5621173
hCoV-19/Brazil/AM-FIOCRUZ-ILMD2100813/2021/EPI_ISL_5621174/Amazonas/2021-10-06	EPI_ISL_5621174
hCoV-19/Brazil/AM-FIOCRUZ-ILMD2100847/2021/EPI_ISL_5621175/Amazonas/2021-10-06	EPI_ISL_5621175
hCoV-19/Brazil/AM-FIOCRUZ-ILMD2100823/2021/EPI_ISL_5621176/Amazonas/2021-10-05	EPI_ISL_5621176
hCoV-19/Brazil/AM-FIOCRUZ-ILMD2100770/2021/EPI_ISL_5621177/Amazonas/2021-10-04	EPI_ISL_5621177
hCoV-19/Brazil/AM-FIOCRUZ-ILMD2100774/2021/EPI_ISL_5621178/Amazonas/2021-10-04	EPI_ISL_5621178
hCoV-19/Brazil/AM-FIOCRUZ-ILMD2100775/2021/EPI_ISL_5621179/Amazonas/2021-10-04	EPI_ISL_5621179
hCoV-19/Brazil/AM-FIOCRUZ-ILMD2100789/2021/EPI_ISL_5621180/Amazonas/2021-10-04	EPI_ISL_5621180
hCoV-19/Brazil/AM-FIOCRUZ-ILMD2100794/2021/EPI_ISL_5621181/Amazonas/2021-10-04	EPI_ISL_5621181
hCoV-19/Brazil/AM-FIOCRUZ-ILMD2100803/2021/EPI_ISL_5621182/Amazonas/2021-10-04	EPI_ISL_5621182
hCoV-19/Brazil/AM-FIOCRUZ-ILMD2100818/2021/EPI_ISL_5621188/Amazonas/2021-10-04	EPI_ISL_5621188
hCoV-19/Brazil/AM-FIOCRUZ-ILMD2100819/2021/EPI_ISL_5621189/Amazonas/2021-10-04	EPI_ISL_5621189
hCoV-19/Brazil/AM-FIOCRUZ-ILMD2100832/2021/EPI_ISL_5621190/Amazonas/2021-10-04	EPI_ISL_5621190
hCoV-19/Brazil/AM-FIOCRUZ-ILMD2100835/2021/EPI_ISL_5621191/Amazonas/2021-10-04	EPI_ISL_5621191
hCoV-19/Brazil/AM-FIOCRUZ-ILMD2100836/2021/EPI_ISL_5621192/Amazonas/2021-10-04	EPI_ISL_5621192
hCoV-19/Brazil/AM-FIOCRUZ-ILMD2100837/2021/EPI_ISL_5621193/Amazonas/2021-10-04	EPI_ISL_5621193
hCoV-19/Brazil/AM-FIOCRUZ-ILMD2100776/2021/EPI_ISL_5621194/Amazonas/2021-10-03	EPI_ISL_5621194
hCoV-19/Brazil/AM-FIOCRUZ-ILMD2100796/2021/EPI_ISL_5621199/Amazonas/2021-10-03	EPI_ISL_5621199
hCoV-19/Brazil/AM-FIOCRUZ-ILMD2100784/2021/EPI_ISL_5621200/Amazonas/2021-10-01	EPI_ISL_5621200
hCoV-19/Brazil/AM-FIOCRUZ-ILMD2100824/2021/EPI_ISL_5621201/Amazonas/2021-10-01	EPI_ISL_5621201
hCoV-19/Brazil/AM-FIOCRUZ-ILMD2100826/2021/EPI_ISL_5621202/Amazonas/2021-10-01	EPI_ISL_5621202
hCoV-19/Brazil/AM-FIOCRUZ-ILMD2100778/2021/EPI_ISL_5621203/Amazonas/2021-09-30	EPI_ISL_5621203
hCoV-19/Brazil/AM-FIOCRUZ-ILMD2100779/2021/EPI_ISL_5621204/Amazonas/2021-09-30	EPI_ISL_5621204
hCoV-19/Brazil/AM-FIOCRUZ-ILMD2100780/2021/EPI_ISL_5621205/Amazonas/2021-09-30	EPI_ISL_5621205
hCoV-19/Brazil/AM-FIOCRUZ-ILMD2100809/2021/EPI_ISL_5621206/Amazonas/2021-09-30	EPI_ISL_5621206
hCoV-19/Brazil/AM-FIOCRUZ-ILMD2100834/2021/EPI_ISL_5621207/Amazonas/2021-09-30	EPI_ISL_5621207
hCoV-19/Brazil/AM-FIOCRUZ-ILMD2100852/2021/EPI_ISL_5621211/Amazonas/2021-09-29	EPI_ISL_5621211
hCoV-19/Brazil/AM-FIOCRUZ-ILMD2100804/2021/EPI_ISL_5621212/Amazonas/2021-09-28	EPI_ISL_5621212
hCoV-19/Brazil/AM-FIOCRUZ-ILMD2100841/2021/EPI_ISL_5621213/Amazonas/2021-09-28	EPI_ISL_5621213
hCoV-19/Brazil/AM-FIOCRUZ-ILMD2100791/2021/EPI_ISL_5621214/Amazonas/2021-09-27	EPI_ISL_5621214
hCoV-19/Brazil/AM-FIOCRUZ-ILMD2100820/2021/EPI_ISL_5621215/Amazonas/2021-09-27	EPI_ISL_5621215
hCoV-19/Brazil/AM-FIOCRUZ-ILMD2100822/2021/EPI_ISL_5621216/Amazonas/2021-09-27	EPI_ISL_5621216
hCoV-19/Brazil/AM-FIOCRUZ-ILMD2100781/2021/EPI_ISL_5621217/Amazonas/2021-09-25	EPI_ISL_5621217
hCoV-19/Brazil/AM-FIOCRUZ-ILMD2100814/2021/EPI_ISL_5621221/Amazonas/2021-10-03	EPI_ISL_5621221
hCoV-19/Brazil/AM-FIOCRUZ-ILMD2100808/2021/EPI_ISL_5621222/Amazonas/2021-10-02	EPI_ISL_5621222
hCoV-19/Brazil/AM-FIOCRUZ-ILMD2100795/2021/EPI_ISL_5621223/Amazonas/2021-10-01	EPI_ISL_5621223
hCoV-19/Brazil/AM-FIOCRUZ-ILMD2100838/2021/EPI_ISL_5621225/Amazonas/2021-10-04	EPI_ISL_5621225
hCoV-19/Brazil/AM-FIOCRUZ-ILMD2100782/2021/EPI_ISL_5621240/Amazonas/2021-10-13	EPI_ISL_5621240
hCoV-19/Brazil/AM-FIOCRUZ-ILMD2100839/2021/EPI_ISL_5621241/Amazonas/2021-10-13	EPI_ISL_5621241
hCoV-19/Brazil/SP-IAL-5151/2021/EPI_ISL_5640144/SaoPaulo/2021-08-18	EPI_ISL_5640144
hCoV-19/Brazil/SP-IAL-5120/2021/EPI_ISL_5640145/SaoPaulo/2021-08-16	EPI_ISL_5640145
hCoV-19/Brazil/SP-IAL-5232/2021/EPI_ISL_5640146/SaoPaulo/2021-08-25	EPI_ISL_5640146
hCoV-19/Brazil/SP-IAL-5234/2021/EPI_ISL_5640147/SaoPaulo/2021-08-27	EPI_ISL_5640147
hCoV-19/Brazil/SP-IAL-5241/2021/EPI_ISL_5640148/SaoPaulo/2021-08-31	EPI_ISL_5640148
hCoV-19/Brazil/SP-IAL-5242/2021/EPI_ISL_5640149/SaoPaulo/2021-09-06	EPI_ISL_5640149
hCoV-19/Brazil/SP-IAL-5244/2021/EPI_ISL_5640150/SaoPaulo/2021-09-08	EPI_ISL_5640150
hCoV-19/Brazil/SP-IAL-5245/2021/EPI_ISL_5640151/SaoPaulo/2021-09-08	EPI_ISL_5640151
hCoV-19/Brazil/SP-IAL-5240/2021/EPI_ISL_5640152/SaoPaulo/2021-09-02	EPI_ISL_5640152
hCoV-19/Brazil/SP-IAL-5256/2021/EPI_ISL_5640153/SaoPaulo/2021-09-09	EPI_ISL_5640153
hCoV-19/Brazil/SP-IAL-5147/2021/EPI_ISL_5640154/SaoPaulo/2021-08-24	EPI_ISL_5640154
hCoV-19/Brazil/SP-IAL-5128/2021/EPI_ISL_5640155/SaoPaulo/2021-08-20	EPI_ISL_5640155
hCoV-19/Brazil/SP-IAL-5255/2021/EPI_ISL_5640156/SaoPaulo/2021-09-01	EPI_ISL_5640156
hCoV-19/Brazil/SP-IAL-5124/2021/EPI_ISL_5640157/SaoPaulo/2021-08-27	EPI_ISL_5640157
hCoV-19/Brazil/SP-IAL-5223/2021/EPI_ISL_5640158/SaoPaulo/2021-09-15	EPI_ISL_5640158
hCoV-19/Brazil/SP-IAL-5224/2021/EPI_ISL_5640159/SaoPaulo/2021-09-20	EPI_ISL_5640159
hCoV-19/Brazil/SP-IAL-5227/2021/EPI_ISL_5640160/SaoPaulo/2021-08-18	EPI_ISL_5640160
hCoV-19/Brazil/SP-IAL-5229/2021/EPI_ISL_5640161/SaoPaulo/2021-08-15	EPI_ISL_5640161
hCoV-19/Brazil/SP-IAL-5198/2021/EPI_ISL_5640162/SaoPaulo/2021-09-01	EPI_ISL_5640162
hCoV-19/Brazil/SP-IAL-5210/2021/EPI_ISL_5640163/SaoPaulo/2021-08-30	EPI_ISL_5640163
hCoV-19/Brazil/SP-IAL-5211/2021/EPI_ISL_5640164/SaoPaulo/2021-08-27	EPI_ISL_5640164
hCoV-19/Brazil/SP-IAL-5202/2021/EPI_ISL_5640165/SaoPaulo/2021-08-30	EPI_ISL_5640165
hCoV-19/Brazil/SP-IAL-5203/2021/EPI_ISL_5640169/SaoPaulo/2021-08-31	EPI_ISL_5640169
hCoV-19/Brazil/SP-IAL-5192/2021/EPI_ISL_5640170/SaoPaulo/2021-09-14	EPI_ISL_5640170
hCoV-19/Brazil/SP-IAL-5193/2021/EPI_ISL_5640171/SaoPaulo/2021-09-01	EPI_ISL_5640171
hCoV-19/Brazil/SP-IAL-5213/2021/EPI_ISL_5640172/SaoPaulo/2021-09-11	EPI_ISL_5640172
hCoV-19/Brazil/SP-IAL-5204/2021/EPI_ISL_5640173/SaoPaulo/2021-09-01	EPI_ISL_5640173
hCoV-19/Brazil/SP-IAL-5199/2021/EPI_ISL_5640174/SaoPaulo/2021-08-30	EPI_ISL_5640174
hCoV-19/Brazil/SP-IAL-5200/2021/EPI_ISL_5640175/SaoPaulo/2021-09-01	EPI_ISL_5640175
hCoV-19/Brazil/SP-IAL-5206/2021/EPI_ISL_5640176/SaoPaulo/2021-09-02	EPI_ISL_5640176
hCoV-19/Brazil/SP-IAL-5207/2021/EPI_ISL_5640177/SaoPaulo/2021-09-01	EPI_ISL_5640177
hCoV-19/Brazil/SP-IAL-5208/2021/EPI_ISL_5640178/SaoPaulo/2021-09-01	EPI_ISL_5640178
hCoV-19/Brazil/SP-IAL-5209/2021/EPI_ISL_5640179/SaoPaulo/2021-08-30	EPI_ISL_5640179
hCoV-19/Brazil/SP-IAL-5215/2021/EPI_ISL_5640180/SaoPaulo/2021-09-12	EPI_ISL_5640180
hCoV-19/Brazil/SP-IAL-5194/2021/EPI_ISL_5640181/SaoPaulo/2021-08-31	EPI_ISL_5640181
hCoV-19/Brazil/SP-IAL-5195/2021/EPI_ISL_5640182/SaoPaulo/2021-08-31	EPI_ISL_5640182
hCoV-19/Brazil/SP-IAL-5196/2021/EPI_ISL_5640183/SaoPaulo/2021-08-31	EPI_ISL_5640183
hCoV-19/Brazil/SP-IAL-5197/2021/EPI_ISL_5640184/SaoPaulo/2021-08-31	EPI_ISL_5640184
hCoV-19/Brazil/SP-IAL-5201/2021/EPI_ISL_5640185/SaoPaulo/2021-09-01	EPI_ISL_5640185
hCoV-19/Brazil/MS-IAL-5118/2021/EPI_ISL_5640186/MatoGrossodoSul/2021-08-17	EPI_ISL_5640186
hCoV-19/Brazil/MS-IAL-5119/2021/EPI_ISL_5640187/MatoGrossodoSul/2021-08-17	EPI_ISL_5640187
hCoV-19/Brazil/SP-IAL-5137/2021/EPI_ISL_5640237/SaoPaulo/2021-08-23	EPI_ISL_5640237
hCoV-19/Brazil/SP-IB_121819/2021/EPI_ISL_5650444/SaoPaulo/2021-07-17	EPI_ISL_5650444
hCoV-19/Brazil/SP-IB_121820/2021/EPI_ISL_5650445/SaoPaulo/2021-07-21	EPI_ISL_5650445
hCoV-19/Brazil/SP-IB_121821/2021/EPI_ISL_5650446/SaoPaulo/2021-07-16	EPI_ISL_5650446
hCoV-19/Brazil/SP-IB_121822/2021/EPI_ISL_5650447/SaoPaulo/2021-07-21	EPI_ISL_5650447
hCoV-19/Brazil/SP-IB_120963/2021/EPI_ISL_5650493/SaoPaulo/2021-07-13	EPI_ISL_5650493
hCoV-19/Brazil/AM-FIOCRUZ-ILMD2100913/2021/EPI_ISL_5658068/Rondonia/2021-09-11	EPI_ISL_5658068
hCoV-19/Brazil/AM-FIOCRUZ-ILMD2100926/2021/EPI_ISL_5658077/Rondonia/2021-09-08	EPI_ISL_5658077
hCoV-19/Brazil/AM-FIOCRUZ-ILMD2100923/2021/EPI_ISL_5658127/Rondonia/2021-08-20	EPI_ISL_5658127
hCoV-19/Brazil/AM-FIOCRUZ-ILMD2100895/2021/EPI_ISL_5658201/Rondonia/2021-08-03	EPI_ISL_5658201
hCoV-19/Brazil/AM-FIOCRUZ-ILMD2100898/2021/EPI_ISL_5658208/Rondonia/2021-08-03	EPI_ISL_5658208
hCoV-19/Brazil/SP-IB_120337/2021/EPI_ISL_5677750/SaoPaulo/2021-07-17	EPI_ISL_5677750
hCoV-19/Brazil/SP-IB_134572/2021/EPI_ISL_5688273/SaoPaulo/2021-09-30	EPI_ISL_5688273
hCoV-19/Brazil/SP-IB_134573/2021/EPI_ISL_5688274/SaoPaulo/2021-09-29	EPI_ISL_5688274
hCoV-19/Brazil/SP-IB_134575/2021/EPI_ISL_5688275/SaoPaulo/2021-09-28	EPI_ISL_5688275
hCoV-19/Brazil/SP-IB_134576/2021/EPI_ISL_5688276/SaoPaulo/2021-09-28	EPI_ISL_5688276
hCoV-19/Brazil/SP-IB_134578/2021/EPI_ISL_5688277/SaoPaulo/2021-09-27	EPI_ISL_5688277
hCoV-19/Brazil/SP-IB_134579/2021/EPI_ISL_5688278/SaoPaulo/2021-09-27	EPI_ISL_5688278
hCoV-19/Brazil/SP-IB_134580/2021/EPI_ISL_5688279/SaoPaulo/2021-09-27	EPI_ISL_5688279
hCoV-19/Brazil/SP-IB_134585/2021/EPI_ISL_5688280/SaoPaulo/2021-09-30	EPI_ISL_5688280
hCoV-19/Brazil/SP-IB_134586/2021/EPI_ISL_5688281/SaoPaulo/2021-09-30	EPI_ISL_5688281
hCoV-19/Brazil/SP-IB_134587/2021/EPI_ISL_5688282/SaoPaulo/2021-09-30	EPI_ISL_5688282
hCoV-19/Brazil/SP-IB_134588/2021/EPI_ISL_5688283/SaoPaulo/2021-09-30	EPI_ISL_5688283
hCoV-19/Brazil/SP-IB_134589/2021/EPI_ISL_5688284/SaoPaulo/2021-09-30	EPI_ISL_5688284
hCoV-19/Brazil/SP-IB_134591/2021/EPI_ISL_5688285/SaoPaulo/2021-09-30	EPI_ISL_5688285
hCoV-19/Brazil/SP-IB_134594/2021/EPI_ISL_5688286/SaoPaulo/2021-09-29	EPI_ISL_5688286
hCoV-19/Brazil/SP-IB_134595/2021/EPI_ISL_5688287/SaoPaulo/2021-09-29	EPI_ISL_5688287
hCoV-19/Brazil/SP-IB_134601/2021/EPI_ISL_5688288/SaoPaulo/2021-09-29	EPI_ISL_5688288
hCoV-19/Brazil/SP-IB_134603/2021/EPI_ISL_5688289/SaoPaulo/2021-09-28	EPI_ISL_5688289
hCoV-19/Brazil/SP-IB_134607/2021/EPI_ISL_5688290/SaoPaulo/2021-09-27	EPI_ISL_5688290
hCoV-19/Brazil/SP-IB_134609/2021/EPI_ISL_5688291/SaoPaulo/2021-09-27	EPI_ISL_5688291
hCoV-19/Brazil/SP-IB_134611/2021/EPI_ISL_5688292/SaoPaulo/2021-09-27	EPI_ISL_5688292
hCoV-19/Brazil/SP-IB_134612/2021/EPI_ISL_5688293/SaoPaulo/2021-09-27	EPI_ISL_5688293
hCoV-19/Brazil/SP-IB_134614/2021/EPI_ISL_5688294/SaoPaulo/2021-09-27	EPI_ISL_5688294
hCoV-19/Brazil/SP-IB_134615/2021/EPI_ISL_5688295/SaoPaulo/2021-09-27	EPI_ISL_5688295
hCoV-19/Brazil/SP-IB_134620/2021/EPI_ISL_5688296/SaoPaulo/2021-09-28	EPI_ISL_5688296
hCoV-19/Brazil/SP-IB_134621/2021/EPI_ISL_5688297/SaoPaulo/2021-09-28	EPI_ISL_5688297
hCoV-19/Brazil/SP-IB_134623/2021/EPI_ISL_5688298/SaoPaulo/2021-09-27	EPI_ISL_5688298
hCoV-19/Brazil/SP-IB_134629/2021/EPI_ISL_5688299/SaoPaulo/2021-09-29	EPI_ISL_5688299
hCoV-19/Brazil/SP-IB_134630/2021/EPI_ISL_5688300/SaoPaulo/2021-09-29	EPI_ISL_5688300
hCoV-19/Brazil/SP-IB_134631/2021/EPI_ISL_5688301/SaoPaulo/2021-09-28	EPI_ISL_5688301
hCoV-19/Brazil/SP-IB_134632/2021/EPI_ISL_5688302/SaoPaulo/2021-09-27	EPI_ISL_5688302
hCoV-19/Brazil/SP-IB_134633/2021/EPI_ISL_5688303/SaoPaulo/2021-09-29	EPI_ISL_5688303
hCoV-19/Brazil/SP-IB_134635/2021/EPI_ISL_5688304/SaoPaulo/2021-09-28	EPI_ISL_5688304
hCoV-19/Brazil/SP-IB_134637/2021/EPI_ISL_5688305/SaoPaulo/2021-09-28	EPI_ISL_5688305
hCoV-19/Brazil/SP-IB_134638/2021/EPI_ISL_5688306/SaoPaulo/2021-09-27	EPI_ISL_5688306
hCoV-19/Brazil/SP-IB_134640/2021/EPI_ISL_5688307/SaoPaulo/2021-09-28	EPI_ISL_5688307
hCoV-19/Brazil/SP-IB_134641/2021/EPI_ISL_5688308/SaoPaulo/2021-09-27	EPI_ISL_5688308
hCoV-19/Brazil/SP-IB_134652/2021/EPI_ISL_5688309/SaoPaulo/2021-09-28	EPI_ISL_5688309
hCoV-19/Brazil/SP-IB_134653/2021/EPI_ISL_5688310/SaoPaulo/2021-09-28	EPI_ISL_5688310
hCoV-19/Brazil/SP-IB_134656/2021/EPI_ISL_5688311/SaoPaulo/2021-09-28	EPI_ISL_5688311
hCoV-19/Brazil/SP-IB_134671/2021/EPI_ISL_5688312/SaoPaulo/2021-09-27	EPI_ISL_5688312
hCoV-19/Brazil/SP-IB_134672/2021/EPI_ISL_5688313/SaoPaulo/2021-09-28	EPI_ISL_5688313
hCoV-19/Brazil/SP-IB_134677/2021/EPI_ISL_5688314/SaoPaulo/2021-09-28	EPI_ISL_5688314
hCoV-19/Brazil/SP-IB_134679/2021/EPI_ISL_5688315/SaoPaulo/2021-09-27	EPI_ISL_5688315
hCoV-19/Brazil/SP-IB_134680/2021/EPI_ISL_5688316/SaoPaulo/2021-09-27	EPI_ISL_5688316
hCoV-19/Brazil/SP-IB_134681/2021/EPI_ISL_5688317/SaoPaulo/2021-09-29	EPI_ISL_5688317
hCoV-19/Brazil/SP-IB_134682/2021/EPI_ISL_5688318/SaoPaulo/2021-09-29	EPI_ISL_5688318
hCoV-19/Brazil/SP-IB_134683/2021/EPI_ISL_5688319/SaoPaulo/2021-09-30	EPI_ISL_5688319
hCoV-19/Brazil/SP-IB_134685/2021/EPI_ISL_5688320/SaoPaulo/2021-09-27	EPI_ISL_5688320
hCoV-19/Brazil/SP-IB_134688/2021/EPI_ISL_5688321/SaoPaulo/2021-09-27	EPI_ISL_5688321
hCoV-19/Brazil/SP-IB_134690/2021/EPI_ISL_5688322/SaoPaulo/2021-09-27	EPI_ISL_5688322
hCoV-19/Brazil/SP-IB_134691/2021/EPI_ISL_5688323/SaoPaulo/2021-09-27	EPI_ISL_5688323
hCoV-19/Brazil/SP-IB_134692/2021/EPI_ISL_5688324/SaoPaulo/2021-09-27	EPI_ISL_5688324
hCoV-19/Brazil/SP-IB_134693/2021/EPI_ISL_5688325/SaoPaulo/2021-09-27	EPI_ISL_5688325
hCoV-19/Brazil/SP-IB_134698/2021/EPI_ISL_5688326/SaoPaulo/2021-09-28	EPI_ISL_5688326
hCoV-19/Brazil/SP-IB_134699/2021/EPI_ISL_5688327/SaoPaulo/2021-09-28	EPI_ISL_5688327
hCoV-19/Brazil/SP-IB_134700/2021/EPI_ISL_5688328/SaoPaulo/2021-09-28	EPI_ISL_5688328
hCoV-19/Brazil/SP-IB_134701/2021/EPI_ISL_5688329/SaoPaulo/2021-09-28	EPI_ISL_5688329
hCoV-19/Brazil/SP-IB_134702/2021/EPI_ISL_5688330/SaoPaulo/2021-09-28	EPI_ISL_5688330
hCoV-19/Brazil/SP-IB_134703/2021/EPI_ISL_5688331/SaoPaulo/2021-09-28	EPI_ISL_5688331
hCoV-19/Brazil/SP-IB_134705/2021/EPI_ISL_5688332/SaoPaulo/2021-09-28	EPI_ISL_5688332
hCoV-19/Brazil/SP-IB_134706/2021/EPI_ISL_5688333/SaoPaulo/2021-09-28	EPI_ISL_5688333
hCoV-19/Brazil/SP-IB_134708/2021/EPI_ISL_5688334/SaoPaulo/2021-09-28	EPI_ISL_5688334
hCoV-19/Brazil/SP-IB_134710/2021/EPI_ISL_5688335/SaoPaulo/2021-09-28	EPI_ISL_5688335
hCoV-19/Brazil/SP-IB_134712/2021/EPI_ISL_5688336/SaoPaulo/2021-09-27	EPI_ISL_5688336
hCoV-19/Brazil/SP-IB_134714/2021/EPI_ISL_5688337/SaoPaulo/2021-09-27	EPI_ISL_5688337
hCoV-19/Brazil/SP-IB_134715/2021/EPI_ISL_5688338/SaoPaulo/2021-09-27	EPI_ISL_5688338
hCoV-19/Brazil/SP-IB_134716/2021/EPI_ISL_5688339/SaoPaulo/2021-09-27	EPI_ISL_5688339
hCoV-19/Brazil/SP-IB_134718/2021/EPI_ISL_5688340/SaoPaulo/2021-09-27	EPI_ISL_5688340
hCoV-19/Brazil/SP-IB_134719/2021/EPI_ISL_5688341/SaoPaulo/2021-09-28	EPI_ISL_5688341
hCoV-19/Brazil/SP-IB_134720/2021/EPI_ISL_5688342/SaoPaulo/2021-09-28	EPI_ISL_5688342
hCoV-19/Brazil/SP-IB_134721/2021/EPI_ISL_5688343/SaoPaulo/2021-09-28	EPI_ISL_5688343
hCoV-19/Brazil/SP-IB_134729/2021/EPI_ISL_5688344/SaoPaulo/2021-09-28	EPI_ISL_5688344
hCoV-19/Brazil/SP-IB_134731/2021/EPI_ISL_5688345/SaoPaulo/2021-09-28	EPI_ISL_5688345
hCoV-19/Brazil/SP-IB_134732/2021/EPI_ISL_5688346/SaoPaulo/2021-09-28	EPI_ISL_5688346
hCoV-19/Brazil/SP-IB_134733/2021/EPI_ISL_5688347/SaoPaulo/2021-09-28	EPI_ISL_5688347
hCoV-19/Brazil/SP-IB_134736/2021/EPI_ISL_5688348/SaoPaulo/2021-09-28	EPI_ISL_5688348
hCoV-19/Brazil/SP-IB_134737/2021/EPI_ISL_5688349/SaoPaulo/2021-09-28	EPI_ISL_5688349
hCoV-19/Brazil/SP-IB_134739/2021/EPI_ISL_5688350/SaoPaulo/2021-09-28	EPI_ISL_5688350
hCoV-19/Brazil/SP-IB_134741/2021/EPI_ISL_5688351/SaoPaulo/2021-09-28	EPI_ISL_5688351
hCoV-19/Brazil/SP-IB_134742/2021/EPI_ISL_5688352/SaoPaulo/2021-09-28	EPI_ISL_5688352
hCoV-19/Brazil/SP-IB_134745/2021/EPI_ISL_5688353/SaoPaulo/2021-09-28	EPI_ISL_5688353
hCoV-19/Brazil/SP-IB_134759/2021/EPI_ISL_5688354/SaoPaulo/2021-09-28	EPI_ISL_5688354
hCoV-19/Brazil/SP-IB_134761/2021/EPI_ISL_5688355/SaoPaulo/2021-09-27	EPI_ISL_5688355
hCoV-19/Brazil/SP-IB_134762/2021/EPI_ISL_5688356/SaoPaulo/2021-09-27	EPI_ISL_5688356
hCoV-19/Brazil/SP-IB_134773/2021/EPI_ISL_5688357/SaoPaulo/2021-09-28	EPI_ISL_5688357
hCoV-19/Brazil/SP-IB_134774/2021/EPI_ISL_5688358/SaoPaulo/2021-09-27	EPI_ISL_5688358
hCoV-19/Brazil/SP-IB_134777/2021/EPI_ISL_5688359/SaoPaulo/2021-09-29	EPI_ISL_5688359
hCoV-19/Brazil/SP-IB_134778/2021/EPI_ISL_5688360/SaoPaulo/2021-09-29	EPI_ISL_5688360
hCoV-19/Brazil/SP-IB_134779/2021/EPI_ISL_5688361/SaoPaulo/2021-09-28	EPI_ISL_5688361
hCoV-19/Brazil/SP-IB_134783/2021/EPI_ISL_5688362/SaoPaulo/2021-09-28	EPI_ISL_5688362
hCoV-19/Brazil/SP-IB_134785/2021/EPI_ISL_5688363/SaoPaulo/2021-09-28	EPI_ISL_5688363
hCoV-19/Brazil/SP-IB_134787/2021/EPI_ISL_5688364/SaoPaulo/2021-09-28	EPI_ISL_5688364
hCoV-19/Brazil/SP-IB_134790/2021/EPI_ISL_5688365/SaoPaulo/2021-09-28	EPI_ISL_5688365
hCoV-19/Brazil/SP-IB_134792/2021/EPI_ISL_5688366/SaoPaulo/2021-09-28	EPI_ISL_5688366
hCoV-19/Brazil/SP-IB_134793/2021/EPI_ISL_5688367/SaoPaulo/2021-09-29	EPI_ISL_5688367
hCoV-19/Brazil/SP-IB_134794/2021/EPI_ISL_5688368/SaoPaulo/2021-09-28	EPI_ISL_5688368
hCoV-19/Brazil/SP-IB_134795/2021/EPI_ISL_5688369/SaoPaulo/2021-09-28	EPI_ISL_5688369
hCoV-19/Brazil/SP-IB_134796/2021/EPI_ISL_5688370/SaoPaulo/2021-09-28	EPI_ISL_5688370
hCoV-19/Brazil/SP-IB_134799/2021/EPI_ISL_5688371/SaoPaulo/2021-09-27	EPI_ISL_5688371
hCoV-19/Brazil/SP-IB_134800/2021/EPI_ISL_5688372/SaoPaulo/2021-09-27	EPI_ISL_5688372
hCoV-19/Brazil/SP-IB_134801/2021/EPI_ISL_5688373/SaoPaulo/2021-09-28	EPI_ISL_5688373
hCoV-19/Brazil/SP-IB_134804/2021/EPI_ISL_5688374/SaoPaulo/2021-09-27	EPI_ISL_5688374
hCoV-19/Brazil/SP-IB_134806/2021/EPI_ISL_5688375/SaoPaulo/2021-09-27	EPI_ISL_5688375
hCoV-19/Brazil/SP-IB_134807/2021/EPI_ISL_5688376/SaoPaulo/2021-09-27	EPI_ISL_5688376
hCoV-19/Brazil/SP-IB_134808/2021/EPI_ISL_5688377/SaoPaulo/2021-09-28	EPI_ISL_5688377
hCoV-19/Brazil/SP-IB_134809/2021/EPI_ISL_5688378/SaoPaulo/2021-09-27	EPI_ISL_5688378
hCoV-19/Brazil/SP-IB_134811/2021/EPI_ISL_5688379/SaoPaulo/2021-09-26	EPI_ISL_5688379
hCoV-19/Brazil/SP-IB_134812/2021/EPI_ISL_5688380/SaoPaulo/2021-09-26	EPI_ISL_5688380
hCoV-19/Brazil/SP-IB_134858/2021/EPI_ISL_5688381/SaoPaulo/2021-09-28	EPI_ISL_5688381
hCoV-19/Brazil/SP-IB_134860/2021/EPI_ISL_5688382/SaoPaulo/2021-09-28	EPI_ISL_5688382
hCoV-19/Brazil/SP-IB_134861/2021/EPI_ISL_5688383/SaoPaulo/2021-09-28	EPI_ISL_5688383
hCoV-19/Brazil/SP-IB_134862/2021/EPI_ISL_5688387/SaoPaulo/2021-09-28	EPI_ISL_5688387
hCoV-19/Brazil/SP-IB_134863/2021/EPI_ISL_5688388/SaoPaulo/2021-09-28	EPI_ISL_5688388
hCoV-19/Brazil/SP-IB_134865/2021/EPI_ISL_5688389/SaoPaulo/2021-09-27	EPI_ISL_5688389
hCoV-19/Brazil/SP-IB_134869/2021/EPI_ISL_5688390/SaoPaulo/2021-09-27	EPI_ISL_5688390
hCoV-19/Brazil/SP-IB_134873/2021/EPI_ISL_5688391/SaoPaulo/2021-09-28	EPI_ISL_5688391
hCoV-19/Brazil/SP-IB_134879/2021/EPI_ISL_5688392/SaoPaulo/2021-09-27	EPI_ISL_5688392
hCoV-19/Brazil/SP-IB_134880/2021/EPI_ISL_5688393/SaoPaulo/2021-09-27	EPI_ISL_5688393
hCoV-19/Brazil/SP-IB_134881/2021/EPI_ISL_5688394/SaoPaulo/2021-09-26	EPI_ISL_5688394
hCoV-19/Brazil/SP-IB_134888/2021/EPI_ISL_5688395/SaoPaulo/2021-09-27	EPI_ISL_5688395
hCoV-19/Brazil/SP-IB_134890/2021/EPI_ISL_5688396/SaoPaulo/2021-09-27	EPI_ISL_5688396
hCoV-19/Brazil/SP-IB_134891/2021/EPI_ISL_5688397/SaoPaulo/2021-09-27	EPI_ISL_5688397
hCoV-19/Brazil/SP-IB_134892/2021/EPI_ISL_5688398/SaoPaulo/2021-09-27	EPI_ISL_5688398
hCoV-19/Brazil/SP-IB_134893/2021/EPI_ISL_5688399/SaoPaulo/2021-09-27	EPI_ISL_5688399
hCoV-19/Brazil/SP-IB_134895/2021/EPI_ISL_5688400/SaoPaulo/2021-09-27	EPI_ISL_5688400
hCoV-19/Brazil/SP-IB_134902/2021/EPI_ISL_5688401/SaoPaulo/2021-09-26	EPI_ISL_5688401
hCoV-19/Brazil/SP-IB_134903/2021/EPI_ISL_5688402/SaoPaulo/2021-09-26	EPI_ISL_5688402
hCoV-19/Brazil/SP-IB_134907/2021/EPI_ISL_5688403/SaoPaulo/2021-09-26	EPI_ISL_5688403
hCoV-19/Brazil/SP-IB_134909/2021/EPI_ISL_5688404/SaoPaulo/2021-09-27	EPI_ISL_5688404
hCoV-19/Brazil/SP-IB_134910/2021/EPI_ISL_5688405/SaoPaulo/2021-09-29	EPI_ISL_5688405
hCoV-19/Brazil/SP-IB_134911/2021/EPI_ISL_5688406/SaoPaulo/2021-09-28	EPI_ISL_5688406
hCoV-19/Brazil/SP-IB_134912/2021/EPI_ISL_5688407/SaoPaulo/2021-09-28	EPI_ISL_5688407
hCoV-19/Brazil/SP-IB_134913/2021/EPI_ISL_5688408/SaoPaulo/2021-09-29	EPI_ISL_5688408
hCoV-19/Brazil/SP-IB_134915/2021/EPI_ISL_5688409/SaoPaulo/2021-09-28	EPI_ISL_5688409
hCoV-19/Brazil/SP-IB_134916/2021/EPI_ISL_5688410/SaoPaulo/2021-09-29	EPI_ISL_5688410
hCoV-19/Brazil/SP-IB_134917/2021/EPI_ISL_5688411/SaoPaulo/2021-09-29	EPI_ISL_5688411
hCoV-19/Brazil/SP-IB_134918/2021/EPI_ISL_5688412/SaoPaulo/2021-09-28	EPI_ISL_5688412
hCoV-19/Brazil/SP-IB_134919/2021/EPI_ISL_5688413/SaoPaulo/2021-09-28	EPI_ISL_5688413
hCoV-19/Brazil/SP-IB_134920/2021/EPI_ISL_5688414/SaoPaulo/2021-09-28	EPI_ISL_5688414
hCoV-19/Brazil/SP-IB_134922/2021/EPI_ISL_5688415/SaoPaulo/2021-09-28	EPI_ISL_5688415
hCoV-19/Brazil/SP-IB_134923/2021/EPI_ISL_5688416/SaoPaulo/2021-09-27	EPI_ISL_5688416
hCoV-19/Brazil/SP-IB_134924/2021/EPI_ISL_5688417/SaoPaulo/2021-09-27	EPI_ISL_5688417
hCoV-19/Brazil/SP-IB_134925/2021/EPI_ISL_5688418/SaoPaulo/2021-09-28	EPI_ISL_5688418
hCoV-19/Brazil/SP-IB_134926/2021/EPI_ISL_5688419/SaoPaulo/2021-09-28	EPI_ISL_5688419
hCoV-19/Brazil/SP-IB_134927/2021/EPI_ISL_5688420/SaoPaulo/2021-09-28	EPI_ISL_5688420
hCoV-19/Brazil/SP-IB_134928/2021/EPI_ISL_5688421/SaoPaulo/2021-09-28	EPI_ISL_5688421
hCoV-19/Brazil/SP-IB_134929/2021/EPI_ISL_5688422/SaoPaulo/2021-09-28	EPI_ISL_5688422
hCoV-19/Brazil/SP-IB_134930/2021/EPI_ISL_5688423/SaoPaulo/2021-09-28	EPI_ISL_5688423
hCoV-19/Brazil/SP-IB_134932/2021/EPI_ISL_5688424/SaoPaulo/2021-09-28	EPI_ISL_5688424
hCoV-19/Brazil/SP-IB_134933/2021/EPI_ISL_5688425/SaoPaulo/2021-09-28	EPI_ISL_5688425
hCoV-19/Brazil/SP-IB_134934/2021/EPI_ISL_5688426/SaoPaulo/2021-09-28	EPI_ISL_5688426
hCoV-19/Brazil/SP-IB_134935/2021/EPI_ISL_5688427/SaoPaulo/2021-09-28	EPI_ISL_5688427
hCoV-19/Brazil/SP-IB_134936/2021/EPI_ISL_5688428/SaoPaulo/2021-09-28	EPI_ISL_5688428
hCoV-19/Brazil/SP-IB_134937/2021/EPI_ISL_5688429/SaoPaulo/2021-09-28	EPI_ISL_5688429
hCoV-19/Brazil/SP-IB_134938/2021/EPI_ISL_5688430/SaoPaulo/2021-09-28	EPI_ISL_5688430
hCoV-19/Brazil/SP-IB_134939/2021/EPI_ISL_5688431/SaoPaulo/2021-09-28	EPI_ISL_5688431
hCoV-19/Brazil/SP-IB_134940/2021/EPI_ISL_5688432/SaoPaulo/2021-09-28	EPI_ISL_5688432
hCoV-19/Brazil/SP-IB_134941/2021/EPI_ISL_5688433/SaoPaulo/2021-09-27	EPI_ISL_5688433
hCoV-19/Brazil/SP-IB_134942/2021/EPI_ISL_5688434/SaoPaulo/2021-09-27	EPI_ISL_5688434
hCoV-19/Brazil/SP-IB_134945/2021/EPI_ISL_5688435/SaoPaulo/2021-09-28	EPI_ISL_5688435
hCoV-19/Brazil/SP-IB_134946/2021/EPI_ISL_5688436/SaoPaulo/2021-09-28	EPI_ISL_5688436
hCoV-19/Brazil/SP-IB_134947/2021/EPI_ISL_5688437/SaoPaulo/2021-09-28	EPI_ISL_5688437
hCoV-19/Brazil/SP-IB_134948/2021/EPI_ISL_5688438/SaoPaulo/2021-09-28	EPI_ISL_5688438
hCoV-19/Brazil/SP-IB_134949/2021/EPI_ISL_5688439/SaoPaulo/2021-09-28	EPI_ISL_5688439
hCoV-19/Brazil/SP-IB_134951/2021/EPI_ISL_5688440/SaoPaulo/2021-09-28	EPI_ISL_5688440
hCoV-19/Brazil/SP-IB_134952/2021/EPI_ISL_5688441/SaoPaulo/2021-09-27	EPI_ISL_5688441
hCoV-19/Brazil/SP-IB_134953/2021/EPI_ISL_5688442/SaoPaulo/2021-09-28	EPI_ISL_5688442
hCoV-19/Brazil/SP-IB_134955/2021/EPI_ISL_5688443/SaoPaulo/2021-09-28	EPI_ISL_5688443
hCoV-19/Brazil/SP-IB_134956/2021/EPI_ISL_5688444/SaoPaulo/2021-09-28	EPI_ISL_5688444
hCoV-19/Brazil/SP-IB_134957/2021/EPI_ISL_5688445/SaoPaulo/2021-09-27	EPI_ISL_5688445
hCoV-19/Brazil/SP-IB_134959/2021/EPI_ISL_5688446/SaoPaulo/2021-09-27	EPI_ISL_5688446
hCoV-19/Brazil/SP-IB_134960/2021/EPI_ISL_5688447/SaoPaulo/2021-09-28	EPI_ISL_5688447
hCoV-19/Brazil/SP-IB_134961/2021/EPI_ISL_5688448/SaoPaulo/2021-09-27	EPI_ISL_5688448
hCoV-19/Brazil/SP-IB_134963/2021/EPI_ISL_5688449/SaoPaulo/2021-09-27	EPI_ISL_5688449
hCoV-19/Brazil/SP-IB_134964/2021/EPI_ISL_5688450/SaoPaulo/2021-09-27	EPI_ISL_5688450
hCoV-19/Brazil/SP-IB_134965/2021/EPI_ISL_5688451/SaoPaulo/2021-09-27	EPI_ISL_5688451
hCoV-19/Brazil/SP-IB_134966/2021/EPI_ISL_5688452/SaoPaulo/2021-09-28	EPI_ISL_5688452
hCoV-19/Brazil/SP-IB_134967/2021/EPI_ISL_5688453/SaoPaulo/2021-09-27	EPI_ISL_5688453
hCoV-19/Brazil/SP-IB_134968/2021/EPI_ISL_5688454/SaoPaulo/2021-09-27	EPI_ISL_5688454
hCoV-19/Brazil/SP-IB_134969/2021/EPI_ISL_5688455/SaoPaulo/2021-09-26	EPI_ISL_5688455
hCoV-19/Brazil/SP-IB_134972/2021/EPI_ISL_5688456/SaoPaulo/2021-09-28	EPI_ISL_5688456
hCoV-19/Brazil/SP-IB_134973/2021/EPI_ISL_5688457/SaoPaulo/2021-09-28	EPI_ISL_5688457
hCoV-19/Brazil/SP-IB_134974/2021/EPI_ISL_5688458/SaoPaulo/2021-09-28	EPI_ISL_5688458
hCoV-19/Brazil/SP-IB_134976/2021/EPI_ISL_5688459/SaoPaulo/2021-09-27	EPI_ISL_5688459
hCoV-19/Brazil/SP-IB_134977/2021/EPI_ISL_5688460/SaoPaulo/2021-09-27	EPI_ISL_5688460
hCoV-19/Brazil/SP-IB_134979/2021/EPI_ISL_5688461/SaoPaulo/2021-09-27	EPI_ISL_5688461
hCoV-19/Brazil/SP-IB_134980/2021/EPI_ISL_5688462/SaoPaulo/2021-09-27	EPI_ISL_5688462
hCoV-19/Brazil/SP-IB_134981/2021/EPI_ISL_5688463/SaoPaulo/2021-09-28	EPI_ISL_5688463
hCoV-19/Brazil/SP-IB_134982/2021/EPI_ISL_5688464/SaoPaulo/2021-09-27	EPI_ISL_5688464
hCoV-19/Brazil/SP-IB_134983/2021/EPI_ISL_5688465/SaoPaulo/2021-09-27	EPI_ISL_5688465
hCoV-19/Brazil/SP-IB_134985/2021/EPI_ISL_5688466/SaoPaulo/2021-09-28	EPI_ISL_5688466
hCoV-19/Brazil/SP-IB_134986/2021/EPI_ISL_5688467/SaoPaulo/2021-09-28	EPI_ISL_5688467
hCoV-19/Brazil/SP-IB_134987/2021/EPI_ISL_5688468/SaoPaulo/2021-09-28	EPI_ISL_5688468
hCoV-19/Brazil/SP-IB_134988/2021/EPI_ISL_5688469/SaoPaulo/2021-09-27	EPI_ISL_5688469
hCoV-19/Brazil/SP-IB_134989/2021/EPI_ISL_5688470/SaoPaulo/2021-09-28	EPI_ISL_5688470
hCoV-19/Brazil/SP-IB_134990/2021/EPI_ISL_5688471/SaoPaulo/2021-09-27	EPI_ISL_5688471
hCoV-19/Brazil/SP-IB_134991/2021/EPI_ISL_5688472/SaoPaulo/2021-09-27	EPI_ISL_5688472
hCoV-19/Brazil/SP-IB_134992/2021/EPI_ISL_5688473/SaoPaulo/2021-09-27	EPI_ISL_5688473
hCoV-19/Brazil/SP-IB_134993/2021/EPI_ISL_5688474/SaoPaulo/2021-09-28	EPI_ISL_5688474
hCoV-19/Brazil/SP-IB_134994/2021/EPI_ISL_5688475/SaoPaulo/2021-09-27	EPI_ISL_5688475
hCoV-19/Brazil/SP-IB_134995/2021/EPI_ISL_5688476/SaoPaulo/2021-09-27	EPI_ISL_5688476
hCoV-19/Brazil/SP-IB_134996/2021/EPI_ISL_5688477/SaoPaulo/2021-09-27	EPI_ISL_5688477
hCoV-19/Brazil/SP-IB_134997/2021/EPI_ISL_5688478/SaoPaulo/2021-09-27	EPI_ISL_5688478
hCoV-19/Brazil/SP-IB_134998/2021/EPI_ISL_5688479/SaoPaulo/2021-09-27	EPI_ISL_5688479
hCoV-19/Brazil/SP-IB_134999/2021/EPI_ISL_5688480/SaoPaulo/2021-09-27	EPI_ISL_5688480
hCoV-19/Brazil/SP-IB_135000/2021/EPI_ISL_5688481/SaoPaulo/2021-09-27	EPI_ISL_5688481
hCoV-19/Brazil/SP-IB_135001/2021/EPI_ISL_5688482/SaoPaulo/2021-09-27	EPI_ISL_5688482
hCoV-19/Brazil/SP-IB_135002/2021/EPI_ISL_5688483/SaoPaulo/2021-09-27	EPI_ISL_5688483
hCoV-19/Brazil/SP-IB_135003/2021/EPI_ISL_5688484/SaoPaulo/2021-09-27	EPI_ISL_5688484
hCoV-19/Brazil/SP-IB_135005/2021/EPI_ISL_5688485/SaoPaulo/2021-09-27	EPI_ISL_5688485
hCoV-19/Brazil/SP-IB_135006/2021/EPI_ISL_5688486/SaoPaulo/2021-09-27	EPI_ISL_5688486
hCoV-19/Brazil/SP-IB_135008/2021/EPI_ISL_5688487/SaoPaulo/2021-09-26	EPI_ISL_5688487
hCoV-19/Brazil/SP-IB_135009/2021/EPI_ISL_5688488/SaoPaulo/2021-09-26	EPI_ISL_5688488
hCoV-19/Brazil/SP-IB_135010/2021/EPI_ISL_5688489/SaoPaulo/2021-09-26	EPI_ISL_5688489
hCoV-19/Brazil/SP-IB_135011/2021/EPI_ISL_5688490/SaoPaulo/2021-09-27	EPI_ISL_5688490
hCoV-19/Brazil/SP-IB_135012/2021/EPI_ISL_5688491/SaoPaulo/2021-09-27	EPI_ISL_5688491
hCoV-19/Brazil/SP-IB_135013/2021/EPI_ISL_5688492/SaoPaulo/2021-09-26	EPI_ISL_5688492
hCoV-19/Brazil/SP-IB_135014/2021/EPI_ISL_5688493/SaoPaulo/2021-09-27	EPI_ISL_5688493
hCoV-19/Brazil/SP-IB_135015/2021/EPI_ISL_5688498/SaoPaulo/2021-09-27	EPI_ISL_5688498
hCoV-19/Brazil/SP-IB_135016/2021/EPI_ISL_5688499/SaoPaulo/2021-09-26	EPI_ISL_5688499
hCoV-19/Brazil/SP-IB_135017/2021/EPI_ISL_5688500/SaoPaulo/2021-09-27	EPI_ISL_5688500
hCoV-19/Brazil/SP-IB_135019/2021/EPI_ISL_5688501/SaoPaulo/2021-09-27	EPI_ISL_5688501
hCoV-19/Brazil/SP-IB_135021/2021/EPI_ISL_5688502/SaoPaulo/2021-09-27	EPI_ISL_5688502
hCoV-19/Brazil/SP-IB_135023/2021/EPI_ISL_5688503/SaoPaulo/2021-09-27	EPI_ISL_5688503
hCoV-19/Brazil/SP-IB_135024/2021/EPI_ISL_5688504/SaoPaulo/2021-09-27	EPI_ISL_5688504
hCoV-19/Brazil/SP-IB_135025/2021/EPI_ISL_5688505/SaoPaulo/2021-09-27	EPI_ISL_5688505
hCoV-19/Brazil/SP-IB_135026/2021/EPI_ISL_5688506/SaoPaulo/2021-09-27	EPI_ISL_5688506
hCoV-19/Brazil/SP-IB_135027/2021/EPI_ISL_5688507/SaoPaulo/2021-09-27	EPI_ISL_5688507
hCoV-19/Brazil/SP-IB_135028/2021/EPI_ISL_5688508/SaoPaulo/2021-09-27	EPI_ISL_5688508
hCoV-19/Brazil/SP-IB_135029/2021/EPI_ISL_5688509/SaoPaulo/2021-09-27	EPI_ISL_5688509
hCoV-19/Brazil/SP-IB_135030/2021/EPI_ISL_5688510/SaoPaulo/2021-09-26	EPI_ISL_5688510
hCoV-19/Brazil/SP-IB_135031/2021/EPI_ISL_5688511/SaoPaulo/2021-09-26	EPI_ISL_5688511
hCoV-19/Brazil/SP-IB_135033/2021/EPI_ISL_5688512/SaoPaulo/2021-09-27	EPI_ISL_5688512
hCoV-19/Brazil/SP-IB_135035/2021/EPI_ISL_5688513/SaoPaulo/2021-09-27	EPI_ISL_5688513
hCoV-19/Brazil/SP-IB_135036/2021/EPI_ISL_5688514/SaoPaulo/2021-09-27	EPI_ISL_5688514
hCoV-19/Brazil/SP-IB_135037/2021/EPI_ISL_5688515/SaoPaulo/2021-09-27	EPI_ISL_5688515
hCoV-19/Brazil/SP-IB_135038/2021/EPI_ISL_5688516/SaoPaulo/2021-09-26	EPI_ISL_5688516
hCoV-19/Brazil/SP-IB_135039/2021/EPI_ISL_5688517/SaoPaulo/2021-09-26	EPI_ISL_5688517
hCoV-19/Brazil/SP-IB_135040/2021/EPI_ISL_5688518/SaoPaulo/2021-09-27	EPI_ISL_5688518
hCoV-19/Brazil/SP-IB_135041/2021/EPI_ISL_5688519/SaoPaulo/2021-09-27	EPI_ISL_5688519
hCoV-19/Brazil/SP-IB_135042/2021/EPI_ISL_5688520/SaoPaulo/2021-09-27	EPI_ISL_5688520
hCoV-19/Brazil/SP-IB_135043/2021/EPI_ISL_5688521/SaoPaulo/2021-09-26	EPI_ISL_5688521
hCoV-19/Brazil/SP-IB_135044/2021/EPI_ISL_5688522/SaoPaulo/2021-09-27	EPI_ISL_5688522
hCoV-19/Brazil/SP-IB_135045/2021/EPI_ISL_5688523/SaoPaulo/2021-09-27	EPI_ISL_5688523
hCoV-19/Brazil/SP-IB_135046/2021/EPI_ISL_5688524/SaoPaulo/2021-09-26	EPI_ISL_5688524
hCoV-19/Brazil/SP-IB_135047/2021/EPI_ISL_5688525/SaoPaulo/2021-09-27	EPI_ISL_5688525
hCoV-19/Brazil/SP-IB_135048/2021/EPI_ISL_5688526/SaoPaulo/2021-09-27	EPI_ISL_5688526
hCoV-19/Brazil/SP-IB_135049/2021/EPI_ISL_5688527/SaoPaulo/2021-09-27	EPI_ISL_5688527
hCoV-19/Brazil/SP-IB_135052/2021/EPI_ISL_5688528/SaoPaulo/2021-09-27	EPI_ISL_5688528
hCoV-19/Brazil/SP-IB_135053/2021/EPI_ISL_5688529/SaoPaulo/2021-09-26	EPI_ISL_5688529
hCoV-19/Brazil/SP-IB_135055/2021/EPI_ISL_5688530/SaoPaulo/2021-09-27	EPI_ISL_5688530
hCoV-19/Brazil/SP-IB_135056/2021/EPI_ISL_5688531/SaoPaulo/2021-09-26	EPI_ISL_5688531
hCoV-19/Brazil/SP-IB_135057/2021/EPI_ISL_5688532/SaoPaulo/2021-09-27	EPI_ISL_5688532
hCoV-19/Brazil/SP-IB_135058/2021/EPI_ISL_5688533/SaoPaulo/2021-09-26	EPI_ISL_5688533
hCoV-19/Brazil/SP-IB_135059/2021/EPI_ISL_5688534/SaoPaulo/2021-09-27	EPI_ISL_5688534
hCoV-19/Brazil/SP-IB_135060/2021/EPI_ISL_5688535/SaoPaulo/2021-09-26	EPI_ISL_5688535
hCoV-19/Brazil/SP-IB_135061/2021/EPI_ISL_5688536/SaoPaulo/2021-09-27	EPI_ISL_5688536
hCoV-19/Brazil/SP-IB_135063/2021/EPI_ISL_5688537/SaoPaulo/2021-09-27	EPI_ISL_5688537
hCoV-19/Brazil/SP-IB_135064/2021/EPI_ISL_5688538/SaoPaulo/2021-09-27	EPI_ISL_5688538
hCoV-19/Brazil/SP-IB_135065/2021/EPI_ISL_5688539/SaoPaulo/2021-09-27	EPI_ISL_5688539
hCoV-19/Brazil/SP-IB_135066/2021/EPI_ISL_5688540/SaoPaulo/2021-09-27	EPI_ISL_5688540
hCoV-19/Brazil/SP-IB_135067/2021/EPI_ISL_5688541/SaoPaulo/2021-09-26	EPI_ISL_5688541
hCoV-19/Brazil/SP-IB_135068/2021/EPI_ISL_5688542/SaoPaulo/2021-09-26	EPI_ISL_5688542
hCoV-19/Brazil/SP-IB_135069/2021/EPI_ISL_5688543/SaoPaulo/2021-09-27	EPI_ISL_5688543
hCoV-19/Brazil/SP-IB_135070/2021/EPI_ISL_5688544/SaoPaulo/2021-09-27	EPI_ISL_5688544
hCoV-19/Brazil/SP-IB_135071/2021/EPI_ISL_5688545/SaoPaulo/2021-09-27	EPI_ISL_5688545
hCoV-19/Brazil/SP-IB_135072/2021/EPI_ISL_5688546/SaoPaulo/2021-09-26	EPI_ISL_5688546
hCoV-19/Brazil/SP-IB_135073/2021/EPI_ISL_5688547/SaoPaulo/2021-09-27	EPI_ISL_5688547
hCoV-19/Brazil/SP-IB_135074/2021/EPI_ISL_5688548/SaoPaulo/2021-09-26	EPI_ISL_5688548
hCoV-19/Brazil/SP-IB_135075/2021/EPI_ISL_5688549/SaoPaulo/2021-09-27	EPI_ISL_5688549
hCoV-19/Brazil/SP-IB_135076/2021/EPI_ISL_5688550/SaoPaulo/2021-09-27	EPI_ISL_5688550
hCoV-19/Brazil/SP-IB_135077/2021/EPI_ISL_5688551/SaoPaulo/2021-09-27	EPI_ISL_5688551
hCoV-19/Brazil/SP-IB_135078/2021/EPI_ISL_5688552/SaoPaulo/2021-09-26	EPI_ISL_5688552
hCoV-19/Brazil/SP-IB_135079/2021/EPI_ISL_5688553/SaoPaulo/2021-09-26	EPI_ISL_5688553
hCoV-19/Brazil/SP-IB_135081/2021/EPI_ISL_5688554/SaoPaulo/2021-09-26	EPI_ISL_5688554
hCoV-19/Brazil/SP-IB_135082/2021/EPI_ISL_5688555/SaoPaulo/2021-09-26	EPI_ISL_5688555
hCoV-19/Brazil/SP-IB_135083/2021/EPI_ISL_5688556/SaoPaulo/2021-09-26	EPI_ISL_5688556
hCoV-19/Brazil/SP-IB_135085/2021/EPI_ISL_5688557/SaoPaulo/2021-09-26	EPI_ISL_5688557
hCoV-19/Brazil/SP-IB_135086/2021/EPI_ISL_5688558/SaoPaulo/2021-09-26	EPI_ISL_5688558
hCoV-19/Brazil/SP-IB_135087/2021/EPI_ISL_5688559/SaoPaulo/2021-09-26	EPI_ISL_5688559
hCoV-19/Brazil/SP-IB_135088/2021/EPI_ISL_5688560/SaoPaulo/2021-09-26	EPI_ISL_5688560
hCoV-19/Brazil/SP-IB_135089/2021/EPI_ISL_5688561/SaoPaulo/2021-09-26	EPI_ISL_5688561
hCoV-19/Brazil/SP-IB_135090/2021/EPI_ISL_5688562/SaoPaulo/2021-09-26	EPI_ISL_5688562
hCoV-19/Brazil/SP-IB_135092/2021/EPI_ISL_5688563/SaoPaulo/2021-09-26	EPI_ISL_5688563
hCoV-19/Brazil/SP-IB_135094/2021/EPI_ISL_5688564/SaoPaulo/2021-09-26	EPI_ISL_5688564
hCoV-19/Brazil/SP-IB_135095/2021/EPI_ISL_5688565/SaoPaulo/2021-09-26	EPI_ISL_5688565
hCoV-19/Brazil/SP-IB_135096/2021/EPI_ISL_5688566/SaoPaulo/2021-09-26	EPI_ISL_5688566
hCoV-19/Brazil/SP-IB_135097/2021/EPI_ISL_5688567/SaoPaulo/2021-09-26	EPI_ISL_5688567
hCoV-19/Brazil/SP-IB_135098/2021/EPI_ISL_5688568/SaoPaulo/2021-09-26	EPI_ISL_5688568
hCoV-19/Brazil/SP-IB_135099/2021/EPI_ISL_5688569/SaoPaulo/2021-09-26	EPI_ISL_5688569
hCoV-19/Brazil/SP-IB_135101/2021/EPI_ISL_5688570/SaoPaulo/2021-09-26	EPI_ISL_5688570
hCoV-19/Brazil/SP-IB_135102/2021/EPI_ISL_5688571/SaoPaulo/2021-09-26	EPI_ISL_5688571
hCoV-19/Brazil/SP-IB_135105/2021/EPI_ISL_5688572/SaoPaulo/2021-09-27	EPI_ISL_5688572
hCoV-19/Brazil/SP-IB_135107/2021/EPI_ISL_5688573/SaoPaulo/2021-09-27	EPI_ISL_5688573
hCoV-19/Brazil/SP-IB_135110/2021/EPI_ISL_5688574/SaoPaulo/2021-09-27	EPI_ISL_5688574
hCoV-19/Brazil/SP-IB_135114/2021/EPI_ISL_5688575/SaoPaulo/2021-09-27	EPI_ISL_5688575
hCoV-19/Brazil/SP-IB_135115/2021/EPI_ISL_5688576/SaoPaulo/2021-09-29	EPI_ISL_5688576
hCoV-19/Brazil/SP-IB_135116/2021/EPI_ISL_5688577/SaoPaulo/2021-09-29	EPI_ISL_5688577
hCoV-19/Brazil/SP-IB_135117/2021/EPI_ISL_5688578/SaoPaulo/2021-09-29	EPI_ISL_5688578
hCoV-19/Brazil/SP-IB_135118/2021/EPI_ISL_5688579/SaoPaulo/2021-09-28	EPI_ISL_5688579
hCoV-19/Brazil/SP-IB_135119/2021/EPI_ISL_5688580/SaoPaulo/2021-09-29	EPI_ISL_5688580
hCoV-19/Brazil/SP-IB_135120/2021/EPI_ISL_5688581/SaoPaulo/2021-09-29	EPI_ISL_5688581
hCoV-19/Brazil/SP-IB_135121/2021/EPI_ISL_5688582/SaoPaulo/2021-09-29	EPI_ISL_5688582
hCoV-19/Brazil/SP-IB_135122/2021/EPI_ISL_5688583/SaoPaulo/2021-09-29	EPI_ISL_5688583
hCoV-19/Brazil/SP-IB_135123/2021/EPI_ISL_5688584/SaoPaulo/2021-09-29	EPI_ISL_5688584
hCoV-19/Brazil/SP-IB_135124/2021/EPI_ISL_5688585/SaoPaulo/2021-09-27	EPI_ISL_5688585
hCoV-19/Brazil/SP-IB_135125/2021/EPI_ISL_5688586/SaoPaulo/2021-09-27	EPI_ISL_5688586
hCoV-19/Brazil/SP-IB_135127/2021/EPI_ISL_5688587/SaoPaulo/2021-09-28	EPI_ISL_5688587
hCoV-19/Brazil/SP-IB_135128/2021/EPI_ISL_5688588/SaoPaulo/2021-09-27	EPI_ISL_5688588
hCoV-19/Brazil/SP-IB_135130/2021/EPI_ISL_5688593/SaoPaulo/2021-09-28	EPI_ISL_5688593
hCoV-19/Brazil/SP-IB_135131/2021/EPI_ISL_5688594/SaoPaulo/2021-09-26	EPI_ISL_5688594
hCoV-19/Brazil/SP-IB_135134/2021/EPI_ISL_5688595/SaoPaulo/2021-09-27	EPI_ISL_5688595
hCoV-19/Brazil/SP-IB_135135/2021/EPI_ISL_5688596/SaoPaulo/2021-09-28	EPI_ISL_5688596
hCoV-19/Brazil/SP-IB_135136/2021/EPI_ISL_5688597/SaoPaulo/2021-09-28	EPI_ISL_5688597
hCoV-19/Brazil/SP-IB_135138/2021/EPI_ISL_5688598/SaoPaulo/2021-09-28	EPI_ISL_5688598
hCoV-19/Brazil/SP-IB_135139/2021/EPI_ISL_5688599/SaoPaulo/2021-09-27	EPI_ISL_5688599
hCoV-19/Brazil/SP-IB_135140/2021/EPI_ISL_5688600/SaoPaulo/2021-09-28	EPI_ISL_5688600
hCoV-19/Brazil/SP-IB_135141/2021/EPI_ISL_5688601/SaoPaulo/2021-09-27	EPI_ISL_5688601
hCoV-19/Brazil/SP-IB_135142/2021/EPI_ISL_5688602/SaoPaulo/2021-09-28	EPI_ISL_5688602
hCoV-19/Brazil/SP-IB_135143/2021/EPI_ISL_5688603/SaoPaulo/2021-09-26	EPI_ISL_5688603
hCoV-19/Brazil/SP-IB_135144/2021/EPI_ISL_5688604/SaoPaulo/2021-09-27	EPI_ISL_5688604
hCoV-19/Brazil/SP-IB_135145/2021/EPI_ISL_5688605/SaoPaulo/2021-09-28	EPI_ISL_5688605
hCoV-19/Brazil/SP-IB_135146/2021/EPI_ISL_5688606/SaoPaulo/2021-09-28	EPI_ISL_5688606
hCoV-19/Brazil/SP-IB_135147/2021/EPI_ISL_5688607/SaoPaulo/2021-09-27	EPI_ISL_5688607
hCoV-19/Brazil/SP-IB_135148/2021/EPI_ISL_5688608/SaoPaulo/2021-09-28	EPI_ISL_5688608
hCoV-19/Brazil/SP-IB_135149/2021/EPI_ISL_5688609/SaoPaulo/2021-09-28	EPI_ISL_5688609
hCoV-19/Brazil/SP-IB_135150/2021/EPI_ISL_5688610/SaoPaulo/2021-09-28	EPI_ISL_5688610
hCoV-19/Brazil/SP-IB_135151/2021/EPI_ISL_5688611/SaoPaulo/2021-09-28	EPI_ISL_5688611
hCoV-19/Brazil/SP-IB_135152/2021/EPI_ISL_5688612/SaoPaulo/2021-09-28	EPI_ISL_5688612
hCoV-19/Brazil/SP-IB_135154/2021/EPI_ISL_5688613/SaoPaulo/2021-09-28	EPI_ISL_5688613
hCoV-19/Brazil/SP-IB_135155/2021/EPI_ISL_5688614/SaoPaulo/2021-09-28	EPI_ISL_5688614
hCoV-19/Brazil/SP-IB_135156/2021/EPI_ISL_5688615/SaoPaulo/2021-09-28	EPI_ISL_5688615
hCoV-19/Brazil/SP-IB_135158/2021/EPI_ISL_5688616/SaoPaulo/2021-09-27	EPI_ISL_5688616
hCoV-19/Brazil/SP-IB_135159/2021/EPI_ISL_5688617/SaoPaulo/2021-09-28	EPI_ISL_5688617
hCoV-19/Brazil/SP-IB_135160/2021/EPI_ISL_5688618/SaoPaulo/2021-09-27	EPI_ISL_5688618
hCoV-19/Brazil/SP-IB_135161/2021/EPI_ISL_5688619/SaoPaulo/2021-09-27	EPI_ISL_5688619
hCoV-19/Brazil/SP-IB_135162/2021/EPI_ISL_5688620/SaoPaulo/2021-09-27	EPI_ISL_5688620
hCoV-19/Brazil/SP-IB_135163/2021/EPI_ISL_5688621/SaoPaulo/2021-09-27	EPI_ISL_5688621
hCoV-19/Brazil/SP-IB_135164/2021/EPI_ISL_5688622/SaoPaulo/2021-09-27	EPI_ISL_5688622
hCoV-19/Brazil/SP-IB_135166/2021/EPI_ISL_5688623/SaoPaulo/2021-09-27	EPI_ISL_5688623
hCoV-19/Brazil/SP-IB_135167/2021/EPI_ISL_5688624/SaoPaulo/2021-09-27	EPI_ISL_5688624
hCoV-19/Brazil/SP-IB_135168/2021/EPI_ISL_5688625/SaoPaulo/2021-09-27	EPI_ISL_5688625
hCoV-19/Brazil/SP-IB_135169/2021/EPI_ISL_5688626/SaoPaulo/2021-09-27	EPI_ISL_5688626
hCoV-19/Brazil/SP-IB_135170/2021/EPI_ISL_5688627/SaoPaulo/2021-09-27	EPI_ISL_5688627
hCoV-19/Brazil/SP-IB_135171/2021/EPI_ISL_5688628/SaoPaulo/2021-09-26	EPI_ISL_5688628
hCoV-19/Brazil/SP-IB_135172/2021/EPI_ISL_5688629/SaoPaulo/2021-09-27	EPI_ISL_5688629
hCoV-19/Brazil/SP-IB_135173/2021/EPI_ISL_5688630/SaoPaulo/2021-09-27	EPI_ISL_5688630
hCoV-19/Brazil/SP-IB_135174/2021/EPI_ISL_5688631/SaoPaulo/2021-09-26	EPI_ISL_5688631
hCoV-19/Brazil/SP-IB_135175/2021/EPI_ISL_5688632/SaoPaulo/2021-09-27	EPI_ISL_5688632
hCoV-19/Brazil/SP-IB_135176/2021/EPI_ISL_5688633/SaoPaulo/2021-09-27	EPI_ISL_5688633
hCoV-19/Brazil/SP-IB_135177/2021/EPI_ISL_5688634/SaoPaulo/2021-09-27	EPI_ISL_5688634
hCoV-19/Brazil/SP-IB_135178/2021/EPI_ISL_5688635/SaoPaulo/2021-09-26	EPI_ISL_5688635
hCoV-19/Brazil/SP-IB_135179/2021/EPI_ISL_5688636/SaoPaulo/2021-09-26	EPI_ISL_5688636
hCoV-19/Brazil/SP-IB_135180/2021/EPI_ISL_5688640/SaoPaulo/2021-09-26	EPI_ISL_5688640
hCoV-19/Brazil/SP-IB_135181/2021/EPI_ISL_5688641/SaoPaulo/2021-09-27	EPI_ISL_5688641
hCoV-19/Brazil/SP-IB_135182/2021/EPI_ISL_5688642/SaoPaulo/2021-09-27	EPI_ISL_5688642
hCoV-19/Brazil/SP-IB_135183/2021/EPI_ISL_5688643/SaoPaulo/2021-09-27	EPI_ISL_5688643
hCoV-19/Brazil/SP-IB_135184/2021/EPI_ISL_5688644/SaoPaulo/2021-09-27	EPI_ISL_5688644
hCoV-19/Brazil/SP-IB_135185/2021/EPI_ISL_5688645/SaoPaulo/2021-09-27	EPI_ISL_5688645
hCoV-19/Brazil/SP-IB_135186/2021/EPI_ISL_5688646/SaoPaulo/2021-09-27	EPI_ISL_5688646
hCoV-19/Brazil/SP-IB_135187/2021/EPI_ISL_5688647/SaoPaulo/2021-09-27	EPI_ISL_5688647
hCoV-19/Brazil/SP-IB_135188/2021/EPI_ISL_5688648/SaoPaulo/2021-09-26	EPI_ISL_5688648
hCoV-19/Brazil/SP-IB_135189/2021/EPI_ISL_5688649/SaoPaulo/2021-09-26	EPI_ISL_5688649
hCoV-19/Brazil/SP-IB_135190/2021/EPI_ISL_5688650/SaoPaulo/2021-09-27	EPI_ISL_5688650
hCoV-19/Brazil/SP-IB_135191/2021/EPI_ISL_5688651/SaoPaulo/2021-09-27	EPI_ISL_5688651
hCoV-19/Brazil/SP-IB_135192/2021/EPI_ISL_5688652/SaoPaulo/2021-09-27	EPI_ISL_5688652
hCoV-19/Brazil/SP-IB_135193/2021/EPI_ISL_5688653/SaoPaulo/2021-09-27	EPI_ISL_5688653
hCoV-19/Brazil/SP-IB_135194/2021/EPI_ISL_5688654/SaoPaulo/2021-09-26	EPI_ISL_5688654
hCoV-19/Brazil/SP-IB_135195/2021/EPI_ISL_5688655/SaoPaulo/2021-09-26	EPI_ISL_5688655
hCoV-19/Brazil/SP-IB_135214/2021/EPI_ISL_5688656/SaoPaulo/2021-09-29	EPI_ISL_5688656
hCoV-19/Brazil/SP-IB_135215/2021/EPI_ISL_5688657/SaoPaulo/2021-09-27	EPI_ISL_5688657
hCoV-19/Brazil/SP-IB_135216/2021/EPI_ISL_5688658/SaoPaulo/2021-09-27	EPI_ISL_5688658
hCoV-19/Brazil/SP-IB_135217/2021/EPI_ISL_5688659/SaoPaulo/2021-09-27	EPI_ISL_5688659
hCoV-19/Brazil/SP-IB_135218/2021/EPI_ISL_5688660/SaoPaulo/2021-09-28	EPI_ISL_5688660
hCoV-19/Brazil/SP-IB_135219/2021/EPI_ISL_5688661/SaoPaulo/2021-09-27	EPI_ISL_5688661
hCoV-19/Brazil/SP-IB_135220/2021/EPI_ISL_5688662/SaoPaulo/2021-09-27	EPI_ISL_5688662
hCoV-19/Brazil/SP-IB_135221/2021/EPI_ISL_5688663/SaoPaulo/2021-09-25	EPI_ISL_5688663
hCoV-19/Brazil/SP-IB_135222/2021/EPI_ISL_5688664/SaoPaulo/2021-09-24	EPI_ISL_5688664
hCoV-19/Brazil/SP-IB_135223/2021/EPI_ISL_5688665/SaoPaulo/2021-09-28	EPI_ISL_5688665
hCoV-19/Brazil/SP-IB_135224/2021/EPI_ISL_5688666/SaoPaulo/2021-09-27	EPI_ISL_5688666
hCoV-19/Brazil/SP-IB_135225/2021/EPI_ISL_5688667/SaoPaulo/2021-09-27	EPI_ISL_5688667
hCoV-19/Brazil/SP-IB_135226/2021/EPI_ISL_5688668/SaoPaulo/2021-09-27	EPI_ISL_5688668
hCoV-19/Brazil/SP-IB_135227/2021/EPI_ISL_5688669/SaoPaulo/2021-09-28	EPI_ISL_5688669
hCoV-19/Brazil/SP-IB_135228/2021/EPI_ISL_5688670/SaoPaulo/2021-09-24	EPI_ISL_5688670
hCoV-19/Brazil/SP-IB_135229/2021/EPI_ISL_5688671/SaoPaulo/2021-09-27	EPI_ISL_5688671
hCoV-19/Brazil/SP-IB_135231/2021/EPI_ISL_5688672/SaoPaulo/2021-09-28	EPI_ISL_5688672
hCoV-19/Brazil/SP-IB_135232/2021/EPI_ISL_5688673/SaoPaulo/2021-09-24	EPI_ISL_5688673
hCoV-19/Brazil/SP-IB_135233/2021/EPI_ISL_5688674/SaoPaulo/2021-09-27	EPI_ISL_5688674
hCoV-19/Brazil/SP-IB_135236/2021/EPI_ISL_5688675/SaoPaulo/2021-09-27	EPI_ISL_5688675
hCoV-19/Brazil/SP-IB_135237/2021/EPI_ISL_5688676/SaoPaulo/2021-09-26	EPI_ISL_5688676
hCoV-19/Brazil/SP-IB_135239/2021/EPI_ISL_5688677/SaoPaulo/2021-09-27	EPI_ISL_5688677
hCoV-19/Brazil/SP-IB_135244/2021/EPI_ISL_5688678/SaoPaulo/2021-09-27	EPI_ISL_5688678
hCoV-19/Brazil/SP-IB_135245/2021/EPI_ISL_5688679/SaoPaulo/2021-09-25	EPI_ISL_5688679
hCoV-19/Brazil/SP-IB_135246/2021/EPI_ISL_5688680/SaoPaulo/2021-09-27	EPI_ISL_5688680
hCoV-19/Brazil/SP-IB_135249/2021/EPI_ISL_5688681/SaoPaulo/2021-09-27	EPI_ISL_5688681
hCoV-19/Brazil/SP-IB_135250/2021/EPI_ISL_5688682/SaoPaulo/2021-09-27	EPI_ISL_5688682
hCoV-19/Brazil/SP-IB_135251/2021/EPI_ISL_5688687/SaoPaulo/2021-09-27	EPI_ISL_5688687
hCoV-19/Brazil/SP-IB_135253/2021/EPI_ISL_5688688/SaoPaulo/2021-09-25	EPI_ISL_5688688
hCoV-19/Brazil/SP-IB_135254/2021/EPI_ISL_5688689/SaoPaulo/2021-09-27	EPI_ISL_5688689
hCoV-19/Brazil/SP-IB_135255/2021/EPI_ISL_5688690/SaoPaulo/2021-09-25	EPI_ISL_5688690
hCoV-19/Brazil/SP-IB_135256/2021/EPI_ISL_5688691/SaoPaulo/2021-09-24	EPI_ISL_5688691
hCoV-19/Brazil/SP-IB_135257/2021/EPI_ISL_5688692/SaoPaulo/2021-09-24	EPI_ISL_5688692
hCoV-19/Brazil/SP-IB_135258/2021/EPI_ISL_5688693/SaoPaulo/2021-09-25	EPI_ISL_5688693
hCoV-19/Brazil/SP-IB_135259/2021/EPI_ISL_5688694/SaoPaulo/2021-09-27	EPI_ISL_5688694
hCoV-19/Brazil/SP-IB_135260/2021/EPI_ISL_5688695/SaoPaulo/2021-09-25	EPI_ISL_5688695
hCoV-19/Brazil/SP-IB_135263/2021/EPI_ISL_5688696/SaoPaulo/2021-09-24	EPI_ISL_5688696
hCoV-19/Brazil/SP-IB_135264/2021/EPI_ISL_5688697/SaoPaulo/2021-09-24	EPI_ISL_5688697
hCoV-19/Brazil/SP-IB_135265/2021/EPI_ISL_5688698/SaoPaulo/2021-09-27	EPI_ISL_5688698
hCoV-19/Brazil/SP-IB_135267/2021/EPI_ISL_5688699/SaoPaulo/2021-09-28	EPI_ISL_5688699
hCoV-19/Brazil/SP-IB_135268/2021/EPI_ISL_5688700/SaoPaulo/2021-09-27	EPI_ISL_5688700
hCoV-19/Brazil/SP-IB_135269/2021/EPI_ISL_5688701/SaoPaulo/2021-09-27	EPI_ISL_5688701
hCoV-19/Brazil/SP-IB_135270/2021/EPI_ISL_5688702/SaoPaulo/2021-09-27	EPI_ISL_5688702
hCoV-19/Brazil/SP-IB_135273/2021/EPI_ISL_5688703/SaoPaulo/2021-09-28	EPI_ISL_5688703
hCoV-19/Brazil/SP-IB_135275/2021/EPI_ISL_5688704/SaoPaulo/2021-09-25	EPI_ISL_5688704
hCoV-19/Brazil/SP-IB_135276/2021/EPI_ISL_5688705/SaoPaulo/2021-09-27	EPI_ISL_5688705
hCoV-19/Brazil/SP-IB_135277/2021/EPI_ISL_5688706/SaoPaulo/2021-09-28	EPI_ISL_5688706
hCoV-19/Brazil/SP-IB_135278/2021/EPI_ISL_5688707/SaoPaulo/2021-09-27	EPI_ISL_5688707
hCoV-19/Brazil/SP-IB_135279/2021/EPI_ISL_5688708/SaoPaulo/2021-09-25	EPI_ISL_5688708
hCoV-19/Brazil/SP-IB_135280/2021/EPI_ISL_5688709/SaoPaulo/2021-09-27	EPI_ISL_5688709
hCoV-19/Brazil/SP-IB_135284/2021/EPI_ISL_5688710/SaoPaulo/2021-09-26	EPI_ISL_5688710
hCoV-19/Brazil/SP-IB_135285/2021/EPI_ISL_5688711/SaoPaulo/2021-09-27	EPI_ISL_5688711
hCoV-19/Brazil/SP-IB_135286/2021/EPI_ISL_5688712/SaoPaulo/2021-09-27	EPI_ISL_5688712
hCoV-19/Brazil/SP-IB_135289/2021/EPI_ISL_5688713/SaoPaulo/2021-09-29	EPI_ISL_5688713
hCoV-19/Brazil/SP-IB_135291/2021/EPI_ISL_5688714/SaoPaulo/2021-09-27	EPI_ISL_5688714
hCoV-19/Brazil/SP-IB_135292/2021/EPI_ISL_5688715/SaoPaulo/2021-09-27	EPI_ISL_5688715
hCoV-19/Brazil/SP-IB_135293/2021/EPI_ISL_5688716/SaoPaulo/2021-09-25	EPI_ISL_5688716
hCoV-19/Brazil/SP-IB_135294/2021/EPI_ISL_5688717/SaoPaulo/2021-09-25	EPI_ISL_5688717
hCoV-19/Brazil/SP-IB_135295/2021/EPI_ISL_5688718/SaoPaulo/2021-09-27	EPI_ISL_5688718
hCoV-19/Brazil/SP-IB_135297/2021/EPI_ISL_5688719/SaoPaulo/2021-09-27	EPI_ISL_5688719
hCoV-19/Brazil/SP-IB_135298/2021/EPI_ISL_5688720/SaoPaulo/2021-09-30	EPI_ISL_5688720
hCoV-19/Brazil/SP-IB_135299/2021/EPI_ISL_5688721/SaoPaulo/2021-09-30	EPI_ISL_5688721
hCoV-19/Brazil/SP-IB_135300/2021/EPI_ISL_5688722/SaoPaulo/2021-09-30	EPI_ISL_5688722
hCoV-19/Brazil/SP-IB_135301/2021/EPI_ISL_5688723/SaoPaulo/2021-09-28	EPI_ISL_5688723
hCoV-19/Brazil/SP-IB_135302/2021/EPI_ISL_5688724/SaoPaulo/2021-09-28	EPI_ISL_5688724
hCoV-19/Brazil/SP-IB_135303/2021/EPI_ISL_5688725/SaoPaulo/2021-09-28	EPI_ISL_5688725
hCoV-19/Brazil/SP-IB_135304/2021/EPI_ISL_5688726/SaoPaulo/2021-09-28	EPI_ISL_5688726
hCoV-19/Brazil/SP-IB_135305/2021/EPI_ISL_5688727/SaoPaulo/2021-09-29	EPI_ISL_5688727
hCoV-19/Brazil/SP-IB_135306/2021/EPI_ISL_5688728/SaoPaulo/2021-09-29	EPI_ISL_5688728
hCoV-19/Brazil/SP-IB_135307/2021/EPI_ISL_5688729/SaoPaulo/2021-09-28	EPI_ISL_5688729
hCoV-19/Brazil/SP-IB_135308/2021/EPI_ISL_5688730/SaoPaulo/2021-09-24	EPI_ISL_5688730
hCoV-19/Brazil/SP-IB_135309/2021/EPI_ISL_5688731/SaoPaulo/2021-09-27	EPI_ISL_5688731
hCoV-19/Brazil/SP-IB_135310/2021/EPI_ISL_5688735/SaoPaulo/2021-09-24	EPI_ISL_5688735
hCoV-19/Brazil/SP-IB_135311/2021/EPI_ISL_5688736/SaoPaulo/2021-09-24	EPI_ISL_5688736
hCoV-19/Brazil/SP-IB_135312/2021/EPI_ISL_5688737/SaoPaulo/2021-09-25	EPI_ISL_5688737
hCoV-19/Brazil/SP-IB_135313/2021/EPI_ISL_5688738/SaoPaulo/2021-09-27	EPI_ISL_5688738
hCoV-19/Brazil/SP-IB_135314/2021/EPI_ISL_5688739/SaoPaulo/2021-09-24	EPI_ISL_5688739
hCoV-19/Brazil/SP-IB_135315/2021/EPI_ISL_5688740/SaoPaulo/2021-09-28	EPI_ISL_5688740
hCoV-19/Brazil/SP-IB_135316/2021/EPI_ISL_5688741/SaoPaulo/2021-09-26	EPI_ISL_5688741
hCoV-19/Brazil/SP-IB_135317/2021/EPI_ISL_5688742/SaoPaulo/2021-09-24	EPI_ISL_5688742
hCoV-19/Brazil/SP-IB_135318/2021/EPI_ISL_5688743/SaoPaulo/2021-09-29	EPI_ISL_5688743
hCoV-19/Brazil/SP-IB_135319/2021/EPI_ISL_5688744/SaoPaulo/2021-09-29	EPI_ISL_5688744
hCoV-19/Brazil/SP-IB_135321/2021/EPI_ISL_5688745/SaoPaulo/2021-09-29	EPI_ISL_5688745
hCoV-19/Brazil/SP-IB_135322/2021/EPI_ISL_5688746/SaoPaulo/2021-09-29	EPI_ISL_5688746
hCoV-19/Brazil/SP-IB_135324/2021/EPI_ISL_5688747/SaoPaulo/2021-09-29	EPI_ISL_5688747
hCoV-19/Brazil/SP-IB_135326/2021/EPI_ISL_5688748/SaoPaulo/2021-09-25	EPI_ISL_5688748
hCoV-19/Brazil/SP-IB_135328/2021/EPI_ISL_5688749/SaoPaulo/2021-09-24	EPI_ISL_5688749
hCoV-19/Brazil/SP-IB_135329/2021/EPI_ISL_5688750/SaoPaulo/2021-09-27	EPI_ISL_5688750
hCoV-19/Brazil/SP-IB_135330/2021/EPI_ISL_5688751/SaoPaulo/2021-09-27	EPI_ISL_5688751
hCoV-19/Brazil/SP-IB_135331/2021/EPI_ISL_5688752/SaoPaulo/2021-09-27	EPI_ISL_5688752
hCoV-19/Brazil/SP-IB_135332/2021/EPI_ISL_5688753/SaoPaulo/2021-09-27	EPI_ISL_5688753
hCoV-19/Brazil/SP-IB_135333/2021/EPI_ISL_5688754/SaoPaulo/2021-09-25	EPI_ISL_5688754
hCoV-19/Brazil/SP-IB_135334/2021/EPI_ISL_5688755/SaoPaulo/2021-09-25	EPI_ISL_5688755
hCoV-19/Brazil/SP-IB_135335/2021/EPI_ISL_5688756/SaoPaulo/2021-09-25	EPI_ISL_5688756
hCoV-19/Brazil/SP-IB_135336/2021/EPI_ISL_5688757/SaoPaulo/2021-09-27	EPI_ISL_5688757
hCoV-19/Brazil/SP-IB_135338/2021/EPI_ISL_5688758/SaoPaulo/2021-09-24	EPI_ISL_5688758
hCoV-19/Brazil/SP-IB_135339/2021/EPI_ISL_5688759/SaoPaulo/2021-09-25	EPI_ISL_5688759
hCoV-19/Brazil/SP-IB_135340/2021/EPI_ISL_5688760/SaoPaulo/2021-09-25	EPI_ISL_5688760
hCoV-19/Brazil/SP-IB_135341/2021/EPI_ISL_5688761/SaoPaulo/2021-09-25	EPI_ISL_5688761
hCoV-19/Brazil/SP-IB_135342/2021/EPI_ISL_5688762/SaoPaulo/2021-09-25	EPI_ISL_5688762
hCoV-19/Brazil/SP-IB_135343/2021/EPI_ISL_5688763/SaoPaulo/2021-09-25	EPI_ISL_5688763
hCoV-19/Brazil/SP-IB_135345/2021/EPI_ISL_5688764/SaoPaulo/2021-09-27	EPI_ISL_5688764
hCoV-19/Brazil/SP-IB_135346/2021/EPI_ISL_5688765/SaoPaulo/2021-09-27	EPI_ISL_5688765
hCoV-19/Brazil/SP-IB_135347/2021/EPI_ISL_5688766/SaoPaulo/2021-09-28	EPI_ISL_5688766
hCoV-19/Brazil/SP-IB_135348/2021/EPI_ISL_5688767/SaoPaulo/2021-09-28	EPI_ISL_5688767
hCoV-19/Brazil/SP-IB_135349/2021/EPI_ISL_5688768/SaoPaulo/2021-09-28	EPI_ISL_5688768
hCoV-19/Brazil/SP-IB_135351/2021/EPI_ISL_5688769/SaoPaulo/2021-09-27	EPI_ISL_5688769
hCoV-19/Brazil/SP-IB_135352/2021/EPI_ISL_5688770/SaoPaulo/2021-09-27	EPI_ISL_5688770
hCoV-19/Brazil/SP-IB_135353/2021/EPI_ISL_5688771/SaoPaulo/2021-09-28	EPI_ISL_5688771
hCoV-19/Brazil/SP-IB_135354/2021/EPI_ISL_5688772/SaoPaulo/2021-09-26	EPI_ISL_5688772
hCoV-19/Brazil/SP-IB_135355/2021/EPI_ISL_5688773/SaoPaulo/2021-09-24	EPI_ISL_5688773
hCoV-19/Brazil/SP-IB_135356/2021/EPI_ISL_5688774/SaoPaulo/2021-09-27	EPI_ISL_5688774
hCoV-19/Brazil/SP-IB_135357/2021/EPI_ISL_5688775/SaoPaulo/2021-09-28	EPI_ISL_5688775
hCoV-19/Brazil/SP-IB_135358/2021/EPI_ISL_5688776/SaoPaulo/2021-09-27	EPI_ISL_5688776
hCoV-19/Brazil/SP-IB_135359/2021/EPI_ISL_5688777/SaoPaulo/2021-09-27	EPI_ISL_5688777
hCoV-19/Brazil/SP-IB_135360/2021/EPI_ISL_5688778/SaoPaulo/2021-09-26	EPI_ISL_5688778
hCoV-19/Brazil/SP-IB_135361/2021/EPI_ISL_5688779/SaoPaulo/2021-09-27	EPI_ISL_5688779
hCoV-19/Brazil/SP-IB_135362/2021/EPI_ISL_5688780/SaoPaulo/2021-09-27	EPI_ISL_5688780
hCoV-19/Brazil/SP-IB_135366/2021/EPI_ISL_5688781/SaoPaulo/2021-09-27	EPI_ISL_5688781
hCoV-19/Brazil/SP-IB_135367/2021/EPI_ISL_5688782/SaoPaulo/2021-09-24	EPI_ISL_5688782
hCoV-19/Brazil/SP-IB_135368/2021/EPI_ISL_5688783/SaoPaulo/2021-09-24	EPI_ISL_5688783
hCoV-19/Brazil/SP-IB_135369/2021/EPI_ISL_5688784/SaoPaulo/2021-09-24	EPI_ISL_5688784
hCoV-19/Brazil/SP-IB_135370/2021/EPI_ISL_5688785/SaoPaulo/2021-09-25	EPI_ISL_5688785
hCoV-19/Brazil/SP-IB_135376/2021/EPI_ISL_5688786/SaoPaulo/2021-09-27	EPI_ISL_5688786
hCoV-19/Brazil/SP-IB_135378/2021/EPI_ISL_5688787/SaoPaulo/2021-09-24	EPI_ISL_5688787
hCoV-19/Brazil/SP-IB_135380/2021/EPI_ISL_5688788/SaoPaulo/2021-09-27	EPI_ISL_5688788
hCoV-19/Brazil/SP-IB_135381/2021/EPI_ISL_5688789/SaoPaulo/2021-09-27	EPI_ISL_5688789
hCoV-19/Brazil/SP-IB_135382/2021/EPI_ISL_5688790/SaoPaulo/2021-09-27	EPI_ISL_5688790
hCoV-19/Brazil/SP-IB_135383/2021/EPI_ISL_5688791/SaoPaulo/2021-09-25	EPI_ISL_5688791
hCoV-19/Brazil/SP-IB_135384/2021/EPI_ISL_5688792/SaoPaulo/2021-09-26	EPI_ISL_5688792
hCoV-19/Brazil/SP-IB_135386/2021/EPI_ISL_5688793/SaoPaulo/2021-09-25	EPI_ISL_5688793
hCoV-19/Brazil/SP-IB_135389/2021/EPI_ISL_5688794/SaoPaulo/2021-09-26	EPI_ISL_5688794
hCoV-19/Brazil/SP-IB_135390/2021/EPI_ISL_5688795/SaoPaulo/2021-09-27	EPI_ISL_5688795
hCoV-19/Brazil/SP-IB_135391/2021/EPI_ISL_5688796/SaoPaulo/2021-09-26	EPI_ISL_5688796
hCoV-19/Brazil/SP-IB_135392/2021/EPI_ISL_5688797/SaoPaulo/2021-09-26	EPI_ISL_5688797
hCoV-19/Brazil/SP-IB_135394/2021/EPI_ISL_5688798/SaoPaulo/2021-09-27	EPI_ISL_5688798
hCoV-19/Brazil/SP-IB_135395/2021/EPI_ISL_5688799/SaoPaulo/2021-09-25	EPI_ISL_5688799
hCoV-19/Brazil/SP-IB_135396/2021/EPI_ISL_5688800/SaoPaulo/2021-09-24	EPI_ISL_5688800
hCoV-19/Brazil/SP-IB_135399/2021/EPI_ISL_5688801/SaoPaulo/2021-09-25	EPI_ISL_5688801
hCoV-19/Brazil/SP-IB_135400/2021/EPI_ISL_5688802/SaoPaulo/2021-09-27	EPI_ISL_5688802
hCoV-19/Brazil/SP-IB_135401/2021/EPI_ISL_5688803/SaoPaulo/2021-09-24	EPI_ISL_5688803
hCoV-19/Brazil/SP-IB_135402/2021/EPI_ISL_5688804/SaoPaulo/2021-09-28	EPI_ISL_5688804
hCoV-19/Brazil/SP-IB_135403/2021/EPI_ISL_5688805/SaoPaulo/2021-09-25	EPI_ISL_5688805
hCoV-19/Brazil/SP-IB_135404/2021/EPI_ISL_5688806/SaoPaulo/2021-09-25	EPI_ISL_5688806
hCoV-19/Brazil/SP-IB_135405/2021/EPI_ISL_5688808/SaoPaulo/2021-09-27	EPI_ISL_5688808
hCoV-19/Brazil/SP-IB_135406/2021/EPI_ISL_5688809/SaoPaulo/2021-09-27	EPI_ISL_5688809
hCoV-19/Brazil/SP-IB_135407/2021/EPI_ISL_5688810/SaoPaulo/2021-09-25	EPI_ISL_5688810
hCoV-19/Brazil/SP-IB_135408/2021/EPI_ISL_5688811/SaoPaulo/2021-09-25	EPI_ISL_5688811
hCoV-19/Brazil/SP-IB_135409/2021/EPI_ISL_5688812/SaoPaulo/2021-09-27	EPI_ISL_5688812
hCoV-19/Brazil/SP-IB_135410/2021/EPI_ISL_5688813/SaoPaulo/2021-09-28	EPI_ISL_5688813
hCoV-19/Brazil/SP-IB_135411/2021/EPI_ISL_5688814/SaoPaulo/2021-09-24	EPI_ISL_5688814
hCoV-19/Brazil/SP-IB_135412/2021/EPI_ISL_5688815/SaoPaulo/2021-09-24	EPI_ISL_5688815
hCoV-19/Brazil/SP-IB_135415/2021/EPI_ISL_5688816/SaoPaulo/2021-09-27	EPI_ISL_5688816
hCoV-19/Brazil/SP-IB_135416/2021/EPI_ISL_5688817/SaoPaulo/2021-09-24	EPI_ISL_5688817
hCoV-19/Brazil/SP-IB_135417/2021/EPI_ISL_5688818/SaoPaulo/2021-09-25	EPI_ISL_5688818
hCoV-19/Brazil/SP-IB_135418/2021/EPI_ISL_5688819/SaoPaulo/2021-09-24	EPI_ISL_5688819
hCoV-19/Brazil/SP-IB_135421/2021/EPI_ISL_5688820/SaoPaulo/2021-09-26	EPI_ISL_5688820
hCoV-19/Brazil/SP-IB_135423/2021/EPI_ISL_5688821/SaoPaulo/2021-09-26	EPI_ISL_5688821
hCoV-19/Brazil/SP-IB_135425/2021/EPI_ISL_5688822/SaoPaulo/2021-09-26	EPI_ISL_5688822
hCoV-19/Brazil/SP-IB_135427/2021/EPI_ISL_5688823/SaoPaulo/2021-09-26	EPI_ISL_5688823
hCoV-19/Brazil/SP-IB_135428/2021/EPI_ISL_5688824/SaoPaulo/2021-09-27	EPI_ISL_5688824
hCoV-19/Brazil/SP-IB_135429/2021/EPI_ISL_5688825/SaoPaulo/2021-09-26	EPI_ISL_5688825
hCoV-19/Brazil/SP-IB_135430/2021/EPI_ISL_5688826/SaoPaulo/2021-09-26	EPI_ISL_5688826
hCoV-19/Brazil/SP-IB_135431/2021/EPI_ISL_5688827/SaoPaulo/2021-09-27	EPI_ISL_5688827
hCoV-19/Brazil/SP-IB_135432/2021/EPI_ISL_5688828/SaoPaulo/2021-09-26	EPI_ISL_5688828
hCoV-19/Brazil/SP-IB_135434/2021/EPI_ISL_5688829/SaoPaulo/2021-09-27	EPI_ISL_5688829
hCoV-19/Brazil/SP-IB_135436/2021/EPI_ISL_5688830/SaoPaulo/2021-09-27	EPI_ISL_5688830
hCoV-19/Brazil/SP-IB_135437/2021/EPI_ISL_5688831/SaoPaulo/2021-09-27	EPI_ISL_5688831
hCoV-19/Brazil/SP-IB_135439/2021/EPI_ISL_5688832/SaoPaulo/2021-09-27	EPI_ISL_5688832
hCoV-19/Brazil/SP-IB_135440/2021/EPI_ISL_5688833/SaoPaulo/2021-09-27	EPI_ISL_5688833
hCoV-19/Brazil/SP-IB_135441/2021/EPI_ISL_5688834/SaoPaulo/2021-09-27	EPI_ISL_5688834
hCoV-19/Brazil/SP-IB_135443/2021/EPI_ISL_5688835/SaoPaulo/2021-09-27	EPI_ISL_5688835
hCoV-19/Brazil/SP-IB_135450/2021/EPI_ISL_5688836/SaoPaulo/2021-09-28	EPI_ISL_5688836
hCoV-19/Brazil/SP-IB_135452/2021/EPI_ISL_5688837/SaoPaulo/2021-09-28	EPI_ISL_5688837
hCoV-19/Brazil/SP-IB_135453/2021/EPI_ISL_5688838/SaoPaulo/2021-09-28	EPI_ISL_5688838
hCoV-19/Brazil/SP-IB_135454/2021/EPI_ISL_5688839/SaoPaulo/2021-09-27	EPI_ISL_5688839
hCoV-19/Brazil/SP-IB_135455/2021/EPI_ISL_5688840/SaoPaulo/2021-09-27	EPI_ISL_5688840
hCoV-19/Brazil/SP-IB_135456/2021/EPI_ISL_5688841/SaoPaulo/2021-09-27	EPI_ISL_5688841
hCoV-19/Brazil/SP-IB_135459/2021/EPI_ISL_5688842/SaoPaulo/2021-09-27	EPI_ISL_5688842
hCoV-19/Brazil/SP-IB_135460/2021/EPI_ISL_5688843/SaoPaulo/2021-09-27	EPI_ISL_5688843
hCoV-19/Brazil/SP-IB_135462/2021/EPI_ISL_5688844/SaoPaulo/2021-09-27	EPI_ISL_5688844
hCoV-19/Brazil/SP-IB_135463/2021/EPI_ISL_5688845/SaoPaulo/2021-09-27	EPI_ISL_5688845
hCoV-19/Brazil/SP-IB_135464/2021/EPI_ISL_5688846/SaoPaulo/2021-09-28	EPI_ISL_5688846
hCoV-19/Brazil/SP-IB_135465/2021/EPI_ISL_5688847/SaoPaulo/2021-09-28	EPI_ISL_5688847
hCoV-19/Brazil/SP-IB_135467/2021/EPI_ISL_5688848/SaoPaulo/2021-09-28	EPI_ISL_5688848
hCoV-19/Brazil/SP-IB_135470/2021/EPI_ISL_5688849/SaoPaulo/2021-09-28	EPI_ISL_5688849
hCoV-19/Brazil/SP-IB_135472/2021/EPI_ISL_5688850/SaoPaulo/2021-09-28	EPI_ISL_5688850
hCoV-19/Brazil/SP-IB_135474/2021/EPI_ISL_5688851/SaoPaulo/2021-09-28	EPI_ISL_5688851
hCoV-19/Brazil/SP-IB_135475/2021/EPI_ISL_5688852/SaoPaulo/2021-09-28	EPI_ISL_5688852
hCoV-19/Brazil/SP-IB_135477/2021/EPI_ISL_5688853/SaoPaulo/2021-09-28	EPI_ISL_5688853
hCoV-19/Brazil/SP-IB_135478/2021/EPI_ISL_5688854/SaoPaulo/2021-09-28	EPI_ISL_5688854
hCoV-19/Brazil/SP-IB_135479/2021/EPI_ISL_5688855/SaoPaulo/2021-09-28	EPI_ISL_5688855
hCoV-19/Brazil/SP-IB_135480/2021/EPI_ISL_5688856/SaoPaulo/2021-09-28	EPI_ISL_5688856
hCoV-19/Brazil/SP-IB_135481/2021/EPI_ISL_5688857/SaoPaulo/2021-09-28	EPI_ISL_5688857
hCoV-19/Brazil/SP-IB_135482/2021/EPI_ISL_5688858/SaoPaulo/2021-09-28	EPI_ISL_5688858
hCoV-19/Brazil/SP-IB_135485/2021/EPI_ISL_5688859/SaoPaulo/2021-09-28	EPI_ISL_5688859
hCoV-19/Brazil/SP-IB_135487/2021/EPI_ISL_5688860/SaoPaulo/2021-09-28	EPI_ISL_5688860
hCoV-19/Brazil/SP-IB_135488/2021/EPI_ISL_5688861/SaoPaulo/2021-09-28	EPI_ISL_5688861
hCoV-19/Brazil/SP-IB_135489/2021/EPI_ISL_5688862/SaoPaulo/2021-09-28	EPI_ISL_5688862
hCoV-19/Brazil/SP-IB_135547/2021/EPI_ISL_5688863/SaoPaulo/2021-09-27	EPI_ISL_5688863
hCoV-19/Brazil/SP-IB_135549/2021/EPI_ISL_5688864/SaoPaulo/2021-09-30	EPI_ISL_5688864
hCoV-19/Brazil/SP-IB_135551/2021/EPI_ISL_5688865/SaoPaulo/2021-09-30	EPI_ISL_5688865
hCoV-19/Brazil/SP-IB_135553/2021/EPI_ISL_5688866/SaoPaulo/2021-09-27	EPI_ISL_5688866
hCoV-19/Brazil/SP-IB_135554/2021/EPI_ISL_5688867/SaoPaulo/2021-10-01	EPI_ISL_5688867
hCoV-19/Brazil/SP-IB_135557/2021/EPI_ISL_5688868/SaoPaulo/2021-09-28	EPI_ISL_5688868
hCoV-19/Brazil/SP-IB_135558/2021/EPI_ISL_5688869/SaoPaulo/2021-09-27	EPI_ISL_5688869
hCoV-19/Brazil/SP-IB_135567/2021/EPI_ISL_5688870/SaoPaulo/2021-09-28	EPI_ISL_5688870
hCoV-19/Brazil/SP-IB_135568/2021/EPI_ISL_5688871/SaoPaulo/2021-09-29	EPI_ISL_5688871
hCoV-19/Brazil/SP-IB_135569/2021/EPI_ISL_5688872/SaoPaulo/2021-09-28	EPI_ISL_5688872
hCoV-19/Brazil/SP-IB_135570/2021/EPI_ISL_5688873/SaoPaulo/2021-09-29	EPI_ISL_5688873
hCoV-19/Brazil/SP-IB_135571/2021/EPI_ISL_5688874/SaoPaulo/2021-09-29	EPI_ISL_5688874
hCoV-19/Brazil/SP-IB_135572/2021/EPI_ISL_5688875/SaoPaulo/2021-09-27	EPI_ISL_5688875
hCoV-19/Brazil/SP-IB_135573/2021/EPI_ISL_5688876/SaoPaulo/2021-09-28	EPI_ISL_5688876
hCoV-19/Brazil/SP-IB_135575/2021/EPI_ISL_5688877/SaoPaulo/2021-09-27	EPI_ISL_5688877
hCoV-19/Brazil/SP-IB_135576/2021/EPI_ISL_5688878/SaoPaulo/2021-09-29	EPI_ISL_5688878
hCoV-19/Brazil/SP-IB_135577/2021/EPI_ISL_5688879/SaoPaulo/2021-09-29	EPI_ISL_5688879
hCoV-19/Brazil/SP-IB_135578/2021/EPI_ISL_5688880/SaoPaulo/2021-09-29	EPI_ISL_5688880
hCoV-19/Brazil/SP-IB_135579/2021/EPI_ISL_5688881/SaoPaulo/2021-09-29	EPI_ISL_5688881
hCoV-19/Brazil/SP-IB_135581/2021/EPI_ISL_5688882/SaoPaulo/2021-09-29	EPI_ISL_5688882
hCoV-19/Brazil/SP-IB_135582/2021/EPI_ISL_5688883/SaoPaulo/2021-09-27	EPI_ISL_5688883
hCoV-19/Brazil/SP-IB_135583/2021/EPI_ISL_5688884/SaoPaulo/2021-09-29	EPI_ISL_5688884
hCoV-19/Brazil/SP-IB_135584/2021/EPI_ISL_5688885/SaoPaulo/2021-09-29	EPI_ISL_5688885
hCoV-19/Brazil/SP-IB_135586/2021/EPI_ISL_5688886/SaoPaulo/2021-09-29	EPI_ISL_5688886
hCoV-19/Brazil/SP-IB_135589/2021/EPI_ISL_5688887/SaoPaulo/2021-09-29	EPI_ISL_5688887
hCoV-19/Brazil/SP-IB_135590/2021/EPI_ISL_5688888/SaoPaulo/2021-09-29	EPI_ISL_5688888
hCoV-19/Brazil/SP-IB_135592/2021/EPI_ISL_5688889/SaoPaulo/2021-09-27	EPI_ISL_5688889
hCoV-19/Brazil/SP-IB_135593/2021/EPI_ISL_5688890/SaoPaulo/2021-09-27	EPI_ISL_5688890
hCoV-19/Brazil/SP-IB_135595/2021/EPI_ISL_5688891/SaoPaulo/2021-09-27	EPI_ISL_5688891
hCoV-19/Brazil/SP-IB_135596/2021/EPI_ISL_5688892/SaoPaulo/2021-09-27	EPI_ISL_5688892
hCoV-19/Brazil/SP-IB_135597/2021/EPI_ISL_5688893/SaoPaulo/2021-09-27	EPI_ISL_5688893
hCoV-19/Brazil/SP-IB_135598/2021/EPI_ISL_5688894/SaoPaulo/2021-09-27	EPI_ISL_5688894
hCoV-19/Brazil/SP-IB_135599/2021/EPI_ISL_5688895/SaoPaulo/2021-09-27	EPI_ISL_5688895
hCoV-19/Brazil/SP-IB_135602/2021/EPI_ISL_5688896/SaoPaulo/2021-09-27	EPI_ISL_5688896
hCoV-19/Brazil/SP-IB_135604/2021/EPI_ISL_5688897/SaoPaulo/2021-09-27	EPI_ISL_5688897
hCoV-19/Brazil/SP-IB_135605/2021/EPI_ISL_5688898/SaoPaulo/2021-09-27	EPI_ISL_5688898
hCoV-19/Brazil/SP-IB_135607/2021/EPI_ISL_5688899/SaoPaulo/2021-09-27	EPI_ISL_5688899
hCoV-19/Brazil/SP-IB_135608/2021/EPI_ISL_5688900/SaoPaulo/2021-09-27	EPI_ISL_5688900
hCoV-19/Brazil/SP-IB_135609/2021/EPI_ISL_5688901/SaoPaulo/2021-09-27	EPI_ISL_5688901
hCoV-19/Brazil/SP-IB_135610/2021/EPI_ISL_5688902/SaoPaulo/2021-09-27	EPI_ISL_5688902
hCoV-19/Brazil/SP-IB_135611/2021/EPI_ISL_5688903/SaoPaulo/2021-09-27	EPI_ISL_5688903
hCoV-19/Brazil/SP-IB_135612/2021/EPI_ISL_5688904/SaoPaulo/2021-09-27	EPI_ISL_5688904
hCoV-19/Brazil/SP-IB_135613/2021/EPI_ISL_5688905/SaoPaulo/2021-09-27	EPI_ISL_5688905
hCoV-19/Brazil/SP-IB_135614/2021/EPI_ISL_5688906/SaoPaulo/2021-09-27	EPI_ISL_5688906
hCoV-19/Brazil/SP-IB_135615/2021/EPI_ISL_5688907/SaoPaulo/2021-09-27	EPI_ISL_5688907
hCoV-19/Brazil/SP-IB_135616/2021/EPI_ISL_5688908/SaoPaulo/2021-09-27	EPI_ISL_5688908
hCoV-19/Brazil/SP-IB_135618/2021/EPI_ISL_5688909/SaoPaulo/2021-09-27	EPI_ISL_5688909
hCoV-19/Brazil/SP-IB_135619/2021/EPI_ISL_5688910/SaoPaulo/2021-09-27	EPI_ISL_5688910
hCoV-19/Brazil/SP-IB_135620/2021/EPI_ISL_5688911/SaoPaulo/2021-09-27	EPI_ISL_5688911
hCoV-19/Brazil/SP-IB_135621/2021/EPI_ISL_5688916/SaoPaulo/2021-09-27	EPI_ISL_5688916
hCoV-19/Brazil/SP-IB_135622/2021/EPI_ISL_5688917/SaoPaulo/2021-09-27	EPI_ISL_5688917
hCoV-19/Brazil/SP-IB_135623/2021/EPI_ISL_5688918/SaoPaulo/2021-09-27	EPI_ISL_5688918
hCoV-19/Brazil/SP-IB_135624/2021/EPI_ISL_5688919/SaoPaulo/2021-09-27	EPI_ISL_5688919
hCoV-19/Brazil/SP-IB_135625/2021/EPI_ISL_5688920/SaoPaulo/2021-09-27	EPI_ISL_5688920
hCoV-19/Brazil/SP-IB_135626/2021/EPI_ISL_5688921/SaoPaulo/2021-09-27	EPI_ISL_5688921
hCoV-19/Brazil/SP-IB_135627/2021/EPI_ISL_5688922/SaoPaulo/2021-09-27	EPI_ISL_5688922
hCoV-19/Brazil/SP-IB_135628/2021/EPI_ISL_5688923/SaoPaulo/2021-09-27	EPI_ISL_5688923
hCoV-19/Brazil/SP-IB_135629/2021/EPI_ISL_5688924/SaoPaulo/2021-09-27	EPI_ISL_5688924
hCoV-19/Brazil/SP-IB_135630/2021/EPI_ISL_5688925/SaoPaulo/2021-09-27	EPI_ISL_5688925
hCoV-19/Brazil/SP-IB_135631/2021/EPI_ISL_5688926/SaoPaulo/2021-09-27	EPI_ISL_5688926
hCoV-19/Brazil/SP-IB_135632/2021/EPI_ISL_5688927/SaoPaulo/2021-09-27	EPI_ISL_5688927
hCoV-19/Brazil/SP-IB_135633/2021/EPI_ISL_5688928/SaoPaulo/2021-09-27	EPI_ISL_5688928
hCoV-19/Brazil/SP-IB_135636/2021/EPI_ISL_5688929/SaoPaulo/2021-09-27	EPI_ISL_5688929
hCoV-19/Brazil/SP-IB_135639/2021/EPI_ISL_5688930/SaoPaulo/2021-09-27	EPI_ISL_5688930
hCoV-19/Brazil/SP-IB_135640/2021/EPI_ISL_5688931/SaoPaulo/2021-09-27	EPI_ISL_5688931
hCoV-19/Brazil/SP-IB_135641/2021/EPI_ISL_5688932/SaoPaulo/2021-09-29	EPI_ISL_5688932
hCoV-19/Brazil/SP-IB_135642/2021/EPI_ISL_5688933/SaoPaulo/2021-09-29	EPI_ISL_5688933
hCoV-19/Brazil/SP-IB_135643/2021/EPI_ISL_5688934/SaoPaulo/2021-09-29	EPI_ISL_5688934
hCoV-19/Brazil/SP-IB_135644/2021/EPI_ISL_5688935/SaoPaulo/2021-09-29	EPI_ISL_5688935
hCoV-19/Brazil/SP-IB_135645/2021/EPI_ISL_5688936/SaoPaulo/2021-09-29	EPI_ISL_5688936
hCoV-19/Brazil/SP-IB_135648/2021/EPI_ISL_5688937/SaoPaulo/2021-09-28	EPI_ISL_5688937
hCoV-19/Brazil/SP-IB_135649/2021/EPI_ISL_5688938/SaoPaulo/2021-09-27	EPI_ISL_5688938
hCoV-19/Brazil/SP-IB_135650/2021/EPI_ISL_5688939/SaoPaulo/2021-09-27	EPI_ISL_5688939
hCoV-19/Brazil/SP-IB_135652/2021/EPI_ISL_5688940/SaoPaulo/2021-09-27	EPI_ISL_5688940
hCoV-19/Brazil/SP-IB_135654/2021/EPI_ISL_5688941/SaoPaulo/2021-09-27	EPI_ISL_5688941
hCoV-19/Brazil/SP-IB_135655/2021/EPI_ISL_5688942/SaoPaulo/2021-09-27	EPI_ISL_5688942
hCoV-19/Brazil/SP-IB_135656/2021/EPI_ISL_5688943/SaoPaulo/2021-09-27	EPI_ISL_5688943
hCoV-19/Brazil/SP-IB_135657/2021/EPI_ISL_5688944/SaoPaulo/2021-09-27	EPI_ISL_5688944
hCoV-19/Brazil/SP-IB_135661/2021/EPI_ISL_5688945/SaoPaulo/2021-09-27	EPI_ISL_5688945
hCoV-19/Brazil/SP-IB_135663/2021/EPI_ISL_5688946/SaoPaulo/2021-09-27	EPI_ISL_5688946
hCoV-19/Brazil/SP-IB_135664/2021/EPI_ISL_5688947/SaoPaulo/2021-09-29	EPI_ISL_5688947
hCoV-19/Brazil/SP-IB_135668/2021/EPI_ISL_5688948/SaoPaulo/2021-09-29	EPI_ISL_5688948
hCoV-19/Brazil/SP-IB_135669/2021/EPI_ISL_5688949/SaoPaulo/2021-09-29	EPI_ISL_5688949
hCoV-19/Brazil/SP-IB_135670/2021/EPI_ISL_5688950/SaoPaulo/2021-09-29	EPI_ISL_5688950
hCoV-19/Brazil/SP-IB_135672/2021/EPI_ISL_5688951/SaoPaulo/2021-09-29	EPI_ISL_5688951
hCoV-19/Brazil/SP-IB_135673/2021/EPI_ISL_5688952/SaoPaulo/2021-10-01	EPI_ISL_5688952
hCoV-19/Brazil/SP-IB_135675/2021/EPI_ISL_5688953/SaoPaulo/2021-10-01	EPI_ISL_5688953
hCoV-19/Brazil/SP-IB_135676/2021/EPI_ISL_5688954/SaoPaulo/2021-10-01	EPI_ISL_5688954
hCoV-19/Brazil/SP-IB_135678/2021/EPI_ISL_5688955/SaoPaulo/2021-10-01	EPI_ISL_5688955
hCoV-19/Brazil/SP-IB_135679/2021/EPI_ISL_5688956/SaoPaulo/2021-10-01	EPI_ISL_5688956
hCoV-19/Brazil/SP-IB_135682/2021/EPI_ISL_5688957/SaoPaulo/2021-10-01	EPI_ISL_5688957
hCoV-19/Brazil/SP-IB_135683/2021/EPI_ISL_5688958/SaoPaulo/2021-10-01	EPI_ISL_5688958
hCoV-19/Brazil/SP-IB_135684/2021/EPI_ISL_5688959/SaoPaulo/2021-10-01	EPI_ISL_5688959
hCoV-19/Brazil/SP-IB_135685/2021/EPI_ISL_5688960/SaoPaulo/2021-10-01	EPI_ISL_5688960
hCoV-19/Brazil/SP-IB_135686/2021/EPI_ISL_5688961/SaoPaulo/2021-10-01	EPI_ISL_5688961
hCoV-19/Brazil/SP-IB_135687/2021/EPI_ISL_5688962/SaoPaulo/2021-09-30	EPI_ISL_5688962
hCoV-19/Brazil/SP-IB_135690/2021/EPI_ISL_5688963/SaoPaulo/2021-10-01	EPI_ISL_5688963
hCoV-19/Brazil/SP-IB_135693/2021/EPI_ISL_5688964/SaoPaulo/2021-10-01	EPI_ISL_5688964
hCoV-19/Brazil/SP-IB_135695/2021/EPI_ISL_5688965/SaoPaulo/2021-09-29	EPI_ISL_5688965
hCoV-19/Brazil/SP-IB_135700/2021/EPI_ISL_5688966/SaoPaulo/2021-09-30	EPI_ISL_5688966
hCoV-19/Brazil/SP-IB_135702/2021/EPI_ISL_5688967/SaoPaulo/2021-09-30	EPI_ISL_5688967
hCoV-19/Brazil/SP-IB_135705/2021/EPI_ISL_5688968/SaoPaulo/2021-09-29	EPI_ISL_5688968
hCoV-19/Brazil/SP-IB_135706/2021/EPI_ISL_5688969/SaoPaulo/2021-09-29	EPI_ISL_5688969
hCoV-19/Brazil/SP-IB_135710/2021/EPI_ISL_5688970/SaoPaulo/2021-09-30	EPI_ISL_5688970
hCoV-19/Brazil/SP-IB_135711/2021/EPI_ISL_5688971/SaoPaulo/2021-09-30	EPI_ISL_5688971
hCoV-19/Brazil/SP-IB_135713/2021/EPI_ISL_5688972/SaoPaulo/2021-09-29	EPI_ISL_5688972
hCoV-19/Brazil/SP-IB_135714/2021/EPI_ISL_5688973/SaoPaulo/2021-09-30	EPI_ISL_5688973
hCoV-19/Brazil/SP-IB_135717/2021/EPI_ISL_5688974/SaoPaulo/2021-09-29	EPI_ISL_5688974
hCoV-19/Brazil/SP-IB_135718/2021/EPI_ISL_5688975/SaoPaulo/2021-09-30	EPI_ISL_5688975
hCoV-19/Brazil/SP-IB_135719/2021/EPI_ISL_5688976/SaoPaulo/2021-09-30	EPI_ISL_5688976
hCoV-19/Brazil/SP-IB_135720/2021/EPI_ISL_5688977/SaoPaulo/2021-09-30	EPI_ISL_5688977
hCoV-19/Brazil/SP-IB_135721/2021/EPI_ISL_5688978/SaoPaulo/2021-09-30	EPI_ISL_5688978
hCoV-19/Brazil/SP-IB_135723/2021/EPI_ISL_5688979/SaoPaulo/2021-09-30	EPI_ISL_5688979
hCoV-19/Brazil/SP-IB_135728/2021/EPI_ISL_5688980/SaoPaulo/2021-09-29	EPI_ISL_5688980
hCoV-19/Brazil/SP-IB_135730/2021/EPI_ISL_5688981/SaoPaulo/2021-09-29	EPI_ISL_5688981
hCoV-19/Brazil/SP-IB_135731/2021/EPI_ISL_5688982/SaoPaulo/2021-09-30	EPI_ISL_5688982
hCoV-19/Brazil/SP-IB_135732/2021/EPI_ISL_5688983/SaoPaulo/2021-09-29	EPI_ISL_5688983
hCoV-19/Brazil/SP-IB_135733/2021/EPI_ISL_5688984/SaoPaulo/2021-09-29	EPI_ISL_5688984
hCoV-19/Brazil/SP-IB_135735/2021/EPI_ISL_5688985/SaoPaulo/2021-09-30	EPI_ISL_5688985
hCoV-19/Brazil/SP-IB_135736/2021/EPI_ISL_5688986/SaoPaulo/2021-09-29	EPI_ISL_5688986
hCoV-19/Brazil/SP-IB_135738/2021/EPI_ISL_5688987/SaoPaulo/2021-09-29	EPI_ISL_5688987
hCoV-19/Brazil/SP-IB_135741/2021/EPI_ISL_5688988/SaoPaulo/2021-09-30	EPI_ISL_5688988
hCoV-19/Brazil/SP-IB_135742/2021/EPI_ISL_5688989/SaoPaulo/2021-09-29	EPI_ISL_5688989
hCoV-19/Brazil/SP-IB_135743/2021/EPI_ISL_5688990/SaoPaulo/2021-09-29	EPI_ISL_5688990
hCoV-19/Brazil/SP-IB_135744/2021/EPI_ISL_5688991/SaoPaulo/2021-09-29	EPI_ISL_5688991
hCoV-19/Brazil/SP-IB_135746/2021/EPI_ISL_5688992/SaoPaulo/2021-09-29	EPI_ISL_5688992
hCoV-19/Brazil/SP-IB_135747/2021/EPI_ISL_5688993/SaoPaulo/2021-09-30	EPI_ISL_5688993
hCoV-19/Brazil/SP-IB_135748/2021/EPI_ISL_5688994/SaoPaulo/2021-09-29	EPI_ISL_5688994
hCoV-19/Brazil/SP-IB_135749/2021/EPI_ISL_5688995/SaoPaulo/2021-09-28	EPI_ISL_5688995
hCoV-19/Brazil/SP-IB_135750/2021/EPI_ISL_5688996/SaoPaulo/2021-09-26	EPI_ISL_5688996
hCoV-19/Brazil/SP-IB_135751/2021/EPI_ISL_5688997/SaoPaulo/2021-09-29	EPI_ISL_5688997
hCoV-19/Brazil/SP-IB_135752/2021/EPI_ISL_5688998/SaoPaulo/2021-09-30	EPI_ISL_5688998
hCoV-19/Brazil/SP-IB_135753/2021/EPI_ISL_5688999/SaoPaulo/2021-09-29	EPI_ISL_5688999
hCoV-19/Brazil/SP-IB_135754/2021/EPI_ISL_5689000/SaoPaulo/2021-09-29	EPI_ISL_5689000
hCoV-19/Brazil/SP-IB_135755/2021/EPI_ISL_5689001/SaoPaulo/2021-09-29	EPI_ISL_5689001
hCoV-19/Brazil/SP-IB_135759/2021/EPI_ISL_5689002/SaoPaulo/2021-09-29	EPI_ISL_5689002
hCoV-19/Brazil/SP-IB_135760/2021/EPI_ISL_5689003/SaoPaulo/2021-09-29	EPI_ISL_5689003
hCoV-19/Brazil/SP-IB_135761/2021/EPI_ISL_5689004/SaoPaulo/2021-09-29	EPI_ISL_5689004
hCoV-19/Brazil/SP-IB_135763/2021/EPI_ISL_5689005/SaoPaulo/2021-09-29	EPI_ISL_5689005
hCoV-19/Brazil/SP-IB_135768/2021/EPI_ISL_5689006/SaoPaulo/2021-09-29	EPI_ISL_5689006
hCoV-19/Brazil/SP-IB_135769/2021/EPI_ISL_5689007/SaoPaulo/2021-09-29	EPI_ISL_5689007
hCoV-19/Brazil/SP-IB_135770/2021/EPI_ISL_5689008/SaoPaulo/2021-09-29	EPI_ISL_5689008
hCoV-19/Brazil/SP-IB_135771/2021/EPI_ISL_5689009/SaoPaulo/2021-09-28	EPI_ISL_5689009
hCoV-19/Brazil/SP-IB_135773/2021/EPI_ISL_5689010/SaoPaulo/2021-09-28	EPI_ISL_5689010
hCoV-19/Brazil/SP-IB_135775/2021/EPI_ISL_5689011/SaoPaulo/2021-09-26	EPI_ISL_5689011
hCoV-19/Brazil/SP-IB_135776/2021/EPI_ISL_5689012/SaoPaulo/2021-09-29	EPI_ISL_5689012
hCoV-19/Brazil/SP-IB_135779/2021/EPI_ISL_5689013/SaoPaulo/2021-09-29	EPI_ISL_5689013
hCoV-19/Brazil/SP-IB_135780/2021/EPI_ISL_5689014/SaoPaulo/2021-09-29	EPI_ISL_5689014
hCoV-19/Brazil/SP-IB_135782/2021/EPI_ISL_5689015/SaoPaulo/2021-09-29	EPI_ISL_5689015
hCoV-19/Brazil/SP-IB_135783/2021/EPI_ISL_5689016/SaoPaulo/2021-09-28	EPI_ISL_5689016
hCoV-19/Brazil/SP-IB_135784/2021/EPI_ISL_5689017/SaoPaulo/2021-09-29	EPI_ISL_5689017
hCoV-19/Brazil/SP-IB_135785/2021/EPI_ISL_5689018/SaoPaulo/2021-09-28	EPI_ISL_5689018
hCoV-19/Brazil/SP-IB_135786/2021/EPI_ISL_5689019/SaoPaulo/2021-09-28	EPI_ISL_5689019
hCoV-19/Brazil/SP-IB_135787/2021/EPI_ISL_5689020/SaoPaulo/2021-09-28	EPI_ISL_5689020
hCoV-19/Brazil/SP-IB_135790/2021/EPI_ISL_5689021/SaoPaulo/2021-09-28	EPI_ISL_5689021
hCoV-19/Brazil/SP-IB_135791/2021/EPI_ISL_5689022/SaoPaulo/2021-09-28	EPI_ISL_5689022
hCoV-19/Brazil/SP-IB_135795/2021/EPI_ISL_5689023/SaoPaulo/2021-09-29	EPI_ISL_5689023
hCoV-19/Brazil/SP-IB_135796/2021/EPI_ISL_5689024/SaoPaulo/2021-09-28	EPI_ISL_5689024
hCoV-19/Brazil/SP-IB_135797/2021/EPI_ISL_5689029/SaoPaulo/2021-09-29	EPI_ISL_5689029
hCoV-19/Brazil/SP-IB_135801/2021/EPI_ISL_5689030/SaoPaulo/2021-09-29	EPI_ISL_5689030
hCoV-19/Brazil/SP-IB_135803/2021/EPI_ISL_5689031/SaoPaulo/2021-09-29	EPI_ISL_5689031
hCoV-19/Brazil/SP-IB_135804/2021/EPI_ISL_5689032/SaoPaulo/2021-09-29	EPI_ISL_5689032
hCoV-19/Brazil/SP-IB_135805/2021/EPI_ISL_5689033/SaoPaulo/2021-09-29	EPI_ISL_5689033
hCoV-19/Brazil/SP-IB_135806/2021/EPI_ISL_5689034/SaoPaulo/2021-09-28	EPI_ISL_5689034
hCoV-19/Brazil/SP-IB_135807/2021/EPI_ISL_5689035/SaoPaulo/2021-09-28	EPI_ISL_5689035
hCoV-19/Brazil/SP-IB_135808/2021/EPI_ISL_5689036/SaoPaulo/2021-09-29	EPI_ISL_5689036
hCoV-19/Brazil/SP-IB_135809/2021/EPI_ISL_5689037/SaoPaulo/2021-09-28	EPI_ISL_5689037
hCoV-19/Brazil/SP-IB_135811/2021/EPI_ISL_5689038/SaoPaulo/2021-09-28	EPI_ISL_5689038
hCoV-19/Brazil/SP-IB_135812/2021/EPI_ISL_5689039/SaoPaulo/2021-09-29	EPI_ISL_5689039
hCoV-19/Brazil/SP-IB_135813/2021/EPI_ISL_5689040/SaoPaulo/2021-09-28	EPI_ISL_5689040
hCoV-19/Brazil/SP-IB_135814/2021/EPI_ISL_5689041/SaoPaulo/2021-09-28	EPI_ISL_5689041
hCoV-19/Brazil/SP-IB_135815/2021/EPI_ISL_5689042/SaoPaulo/2021-09-28	EPI_ISL_5689042
hCoV-19/Brazil/SP-IB_135816/2021/EPI_ISL_5689043/SaoPaulo/2021-09-28	EPI_ISL_5689043
hCoV-19/Brazil/SP-IB_135818/2021/EPI_ISL_5689044/SaoPaulo/2021-09-28	EPI_ISL_5689044
hCoV-19/Brazil/SP-IB_135819/2021/EPI_ISL_5689045/SaoPaulo/2021-09-28	EPI_ISL_5689045
hCoV-19/Brazil/SP-IB_135821/2021/EPI_ISL_5689046/SaoPaulo/2021-09-28	EPI_ISL_5689046
hCoV-19/Brazil/SP-IB_135825/2021/EPI_ISL_5689047/SaoPaulo/2021-09-28	EPI_ISL_5689047
hCoV-19/Brazil/SP-IB_135826/2021/EPI_ISL_5689048/SaoPaulo/2021-09-28	EPI_ISL_5689048
hCoV-19/Brazil/SP-IB_135832/2021/EPI_ISL_5689049/SaoPaulo/2021-09-27	EPI_ISL_5689049
hCoV-19/Brazil/SP-IB_135834/2021/EPI_ISL_5689050/SaoPaulo/2021-09-28	EPI_ISL_5689050
hCoV-19/Brazil/SP-IB_135835/2021/EPI_ISL_5689051/SaoPaulo/2021-09-28	EPI_ISL_5689051
hCoV-19/Brazil/SP-IB_135836/2021/EPI_ISL_5689052/SaoPaulo/2021-09-28	EPI_ISL_5689052
hCoV-19/Brazil/SP-IB_135837/2021/EPI_ISL_5689053/SaoPaulo/2021-09-28	EPI_ISL_5689053
hCoV-19/Brazil/SP-IB_135838/2021/EPI_ISL_5689054/SaoPaulo/2021-09-28	EPI_ISL_5689054
hCoV-19/Brazil/SP-IB_135839/2021/EPI_ISL_5689055/SaoPaulo/2021-09-28	EPI_ISL_5689055
hCoV-19/Brazil/SP-IB_135840/2021/EPI_ISL_5689056/SaoPaulo/2021-09-28	EPI_ISL_5689056
hCoV-19/Brazil/SP-IB_135842/2021/EPI_ISL_5689057/SaoPaulo/2021-09-28	EPI_ISL_5689057
hCoV-19/Brazil/SP-IB_135843/2021/EPI_ISL_5689058/SaoPaulo/2021-09-27	EPI_ISL_5689058
hCoV-19/Brazil/SP-IB_135845/2021/EPI_ISL_5689059/SaoPaulo/2021-09-28	EPI_ISL_5689059
hCoV-19/Brazil/SP-IB_135846/2021/EPI_ISL_5689060/SaoPaulo/2021-09-28	EPI_ISL_5689060
hCoV-19/Brazil/SP-IB_135847/2021/EPI_ISL_5689061/SaoPaulo/2021-09-27	EPI_ISL_5689061
hCoV-19/Brazil/SP-IB_135848/2021/EPI_ISL_5689062/SaoPaulo/2021-09-27	EPI_ISL_5689062
hCoV-19/Brazil/SP-IB_135849/2021/EPI_ISL_5689063/SaoPaulo/2021-09-27	EPI_ISL_5689063
hCoV-19/Brazil/SP-IB_135855/2021/EPI_ISL_5689064/SaoPaulo/2021-09-27	EPI_ISL_5689064
hCoV-19/Brazil/SP-IB_135857/2021/EPI_ISL_5689065/SaoPaulo/2021-09-27	EPI_ISL_5689065
hCoV-19/Brazil/SP-IB_135858/2021/EPI_ISL_5689066/SaoPaulo/2021-09-27	EPI_ISL_5689066
hCoV-19/Brazil/SP-IB_135862/2021/EPI_ISL_5689067/SaoPaulo/2021-09-24	EPI_ISL_5689067
hCoV-19/Brazil/SP-IB_135864/2021/EPI_ISL_5689068/SaoPaulo/2021-09-26	EPI_ISL_5689068
hCoV-19/Brazil/SP-IB_135865/2021/EPI_ISL_5689069/SaoPaulo/2021-09-25	EPI_ISL_5689069
hCoV-19/Brazil/SP-IB_135869/2021/EPI_ISL_5689070/SaoPaulo/2021-09-26	EPI_ISL_5689070
hCoV-19/Brazil/SP-IB_135020/2021/EPI_ISL_5689073/SaoPaulo/2021-09-27	EPI_ISL_5689073
hCoV-19/Brazil/SP-IB_134730/2021/EPI_ISL_5689074/SaoPaulo/2021-09-28	EPI_ISL_5689074
hCoV-19/Brazil/SP-IB_135323/2021/EPI_ISL_5689075/SaoPaulo/2021-09-29	EPI_ISL_5689075
hCoV-19/Brazil/SP-IB_135374/2021/EPI_ISL_5689076/SaoPaulo/2021-09-27	EPI_ISL_5689076
hCoV-19/Brazil/SP-IB_135555/2021/EPI_ISL_5689077/SaoPaulo/2021-09-27	EPI_ISL_5689077
hCoV-19/Brazil/SP-IB_135556/2021/EPI_ISL_5689078/SaoPaulo/2021-09-28	EPI_ISL_5689078
hCoV-19/Brazil/SP-IB_135659/2021/EPI_ISL_5689079/SaoPaulo/2021-09-27	EPI_ISL_5689079
hCoV-19/Brazil/SP-IB_135866/2021/EPI_ISL_5689080/SaoPaulo/2021-09-24	EPI_ISL_5689080
hCoV-19/Brazil/SP-IB_135867/2021/EPI_ISL_5689081/SaoPaulo/2021-09-24	EPI_ISL_5689081
hCoV-19/Brazil/SP-IB_135112/2021/EPI_ISL_5689082/SaoPaulo/2021-09-27	EPI_ISL_5689082
hCoV-19/Brazil/SP-IB_135113/2021/EPI_ISL_5689083/SaoPaulo/2021-09-27	EPI_ISL_5689083
hCoV-19/Brazil/SP-IB_135563/2021/EPI_ISL_5689084/SaoPaulo/2021-09-29	EPI_ISL_5689084
hCoV-19/Brazil/SP-IB_135762/2021/EPI_ISL_5689085/SaoPaulo/2021-09-29	EPI_ISL_5689085
hCoV-19/Brazil/SP-IB_135798/2021/EPI_ISL_5689086/SaoPaulo/2021-09-28	EPI_ISL_5689086
hCoV-19/Brazil/SP-IB_135603/2021/EPI_ISL_5689087/SaoPaulo/2021-09-27	EPI_ISL_5689087
hCoV-19/Brazil/SP-IB_134770/2021/EPI_ISL_5689088/SaoPaulo/2021-09-27	EPI_ISL_5689088
hCoV-19/Brazil/SP-IB_134950/2021/EPI_ISL_5689089/SaoPaulo/2021-09-28	EPI_ISL_5689089
hCoV-19/Brazil/SP-IB_135062/2021/EPI_ISL_5689090/SaoPaulo/2021-09-26	EPI_ISL_5689090
hCoV-19/Brazil/SP-IB_135283/2021/EPI_ISL_5689091/SaoPaulo/2021-09-25	EPI_ISL_5689091
hCoV-19/Brazil/SP-IB_135484/2021/EPI_ISL_5689092/SaoPaulo/2021-09-28	EPI_ISL_5689092
hCoV-19/Brazil/SP-IB_135677/2021/EPI_ISL_5689093/SaoPaulo/2021-10-01	EPI_ISL_5689093
hCoV-19/Brazil/SP-IB_135729/2021/EPI_ISL_5689094/SaoPaulo/2021-09-30	EPI_ISL_5689094
hCoV-19/Brazil/SP-IB_135737/2021/EPI_ISL_5689095/SaoPaulo/2021-09-29	EPI_ISL_5689095
hCoV-19/Brazil/SP-IB_135851/2021/EPI_ISL_5689096/SaoPaulo/2021-09-27	EPI_ISL_5689096
hCoV-19/Brazil/SP-IB_135859/2021/EPI_ISL_5689097/SaoPaulo/2021-09-27	EPI_ISL_5689097
hCoV-19/Brazil/SP-IB_134574/2021/EPI_ISL_5689098/SaoPaulo/2021-09-28	EPI_ISL_5689098
hCoV-19/Brazil/SP-IB_134727/2021/EPI_ISL_5689099/SaoPaulo/2021-09-27	EPI_ISL_5689099
hCoV-19/Brazil/SP-IB_135093/2021/EPI_ISL_5689100/SaoPaulo/2021-09-26	EPI_ISL_5689100
hCoV-19/Brazil/SP-IB_135561/2021/EPI_ISL_5689101/SaoPaulo/2021-09-29	EPI_ISL_5689101
hCoV-19/Brazil/SP-IB_135734/2021/EPI_ISL_5689102/SaoPaulo/2021-09-29	EPI_ISL_5689102
hCoV-19/Brazil/SP-IB_134654/2021/EPI_ISL_5689113/SaoPaulo/2021-09-28	EPI_ISL_5689113
hCoV-19/Brazil/SP-IB_134658/2021/EPI_ISL_5689114/SaoPaulo/2021-09-27	EPI_ISL_5689114
hCoV-19/Brazil/SP-IB_134659/2021/EPI_ISL_5689115/SaoPaulo/2021-09-27	EPI_ISL_5689115
hCoV-19/Brazil/SP-IB_134661/2021/EPI_ISL_5689116/SaoPaulo/2021-09-28	EPI_ISL_5689116
hCoV-19/Brazil/SP-IB_134662/2021/EPI_ISL_5689117/SaoPaulo/2021-09-28	EPI_ISL_5689117
hCoV-19/Brazil/SP-IB_134663/2021/EPI_ISL_5689118/SaoPaulo/2021-09-27	EPI_ISL_5689118
hCoV-19/Brazil/SP-IB_134664/2021/EPI_ISL_5689119/SaoPaulo/2021-09-27	EPI_ISL_5689119
hCoV-19/Brazil/SP-IB_134665/2021/EPI_ISL_5689120/SaoPaulo/2021-09-27	EPI_ISL_5689120
hCoV-19/Brazil/SP-IB_134666/2021/EPI_ISL_5689121/SaoPaulo/2021-09-28	EPI_ISL_5689121
hCoV-19/Brazil/SP-IB_134667/2021/EPI_ISL_5689122/SaoPaulo/2021-09-27	EPI_ISL_5689122
hCoV-19/Brazil/SP-IB_134668/2021/EPI_ISL_5689123/SaoPaulo/2021-09-27	EPI_ISL_5689123
hCoV-19/Brazil/SP-IB_134669/2021/EPI_ISL_5689124/SaoPaulo/2021-09-28	EPI_ISL_5689124
hCoV-19/Brazil/SP-IB_134673/2021/EPI_ISL_5689125/SaoPaulo/2021-09-28	EPI_ISL_5689125
hCoV-19/Brazil/SP-IB_134674/2021/EPI_ISL_5689126/SaoPaulo/2021-09-28	EPI_ISL_5689126
hCoV-19/Brazil/SP-IB_134675/2021/EPI_ISL_5689127/SaoPaulo/2021-09-28	EPI_ISL_5689127
hCoV-19/Brazil/SP-IB_134676/2021/EPI_ISL_5689128/SaoPaulo/2021-09-28	EPI_ISL_5689128
hCoV-19/Brazil/SP-IB_134786/2021/EPI_ISL_5689129/SaoPaulo/2021-09-28	EPI_ISL_5689129
hCoV-19/Brazil/SP-IB_134859/2021/EPI_ISL_5689130/SaoPaulo/2021-09-28	EPI_ISL_5689130
hCoV-19/Brazil/SP-IB_134864/2021/EPI_ISL_5689131/SaoPaulo/2021-09-27	EPI_ISL_5689131
hCoV-19/Brazil/SP-IB_134870/2021/EPI_ISL_5689132/SaoPaulo/2021-09-27	EPI_ISL_5689132
hCoV-19/Brazil/SP-IB_134872/2021/EPI_ISL_5689133/SaoPaulo/2021-09-28	EPI_ISL_5689133
hCoV-19/Brazil/SP-IB_134874/2021/EPI_ISL_5689134/SaoPaulo/2021-09-28	EPI_ISL_5689134
hCoV-19/Brazil/SP-IB_134876/2021/EPI_ISL_5689135/SaoPaulo/2021-09-27	EPI_ISL_5689135
hCoV-19/Brazil/SP-IB_134884/2021/EPI_ISL_5689136/SaoPaulo/2021-09-27	EPI_ISL_5689136
hCoV-19/Brazil/SP-IB_134885/2021/EPI_ISL_5689137/SaoPaulo/2021-09-27	EPI_ISL_5689137
hCoV-19/Brazil/SP-IB_134970/2021/EPI_ISL_5689138/SaoPaulo/2021-09-27	EPI_ISL_5689138
hCoV-19/Brazil/SP-IB_135240/2021/EPI_ISL_5689139/SaoPaulo/2021-09-27	EPI_ISL_5689139
hCoV-19/Brazil/SP-IB_135241/2021/EPI_ISL_5689140/SaoPaulo/2021-09-27	EPI_ISL_5689140
hCoV-19/Brazil/SP-IB_135242/2021/EPI_ISL_5689141/SaoPaulo/2021-09-25	EPI_ISL_5689141
hCoV-19/Brazil/SP-IB_135243/2021/EPI_ISL_5689142/SaoPaulo/2021-09-24	EPI_ISL_5689142
hCoV-19/Brazil/SP-IB_135247/2021/EPI_ISL_5689143/SaoPaulo/2021-09-25	EPI_ISL_5689143
hCoV-19/Brazil/SP-IB_135248/2021/EPI_ISL_5689144/SaoPaulo/2021-09-27	EPI_ISL_5689144
hCoV-19/Brazil/SP-IB_135252/2021/EPI_ISL_5689145/SaoPaulo/2021-09-25	EPI_ISL_5689145
hCoV-19/Brazil/SP-IB_135261/2021/EPI_ISL_5689146/SaoPaulo/2021-09-24	EPI_ISL_5689146
hCoV-19/Brazil/SP-IB_135262/2021/EPI_ISL_5689147/SaoPaulo/2021-09-27	EPI_ISL_5689147
hCoV-19/Brazil/SP-IB_135266/2021/EPI_ISL_5689148/SaoPaulo/2021-09-25	EPI_ISL_5689148
hCoV-19/Brazil/SP-IB_135271/2021/EPI_ISL_5689149/SaoPaulo/2021-09-27	EPI_ISL_5689149
hCoV-19/Brazil/SP-IB_135281/2021/EPI_ISL_5689150/SaoPaulo/2021-09-25	EPI_ISL_5689150
hCoV-19/Brazil/SP-IB_135282/2021/EPI_ISL_5689151/SaoPaulo/2021-09-27	EPI_ISL_5689151
hCoV-19/Brazil/SP-IB_135288/2021/EPI_ISL_5689152/SaoPaulo/2021-09-27	EPI_ISL_5689152
hCoV-19/Brazil/SP-IB_135296/2021/EPI_ISL_5689153/SaoPaulo/2021-09-27	EPI_ISL_5689153
hCoV-19/Brazil/SP-IB_135337/2021/EPI_ISL_5689154/SaoPaulo/2021-09-27	EPI_ISL_5689154
hCoV-19/Brazil/SP-IB_135344/2021/EPI_ISL_5689155/SaoPaulo/2021-09-27	EPI_ISL_5689155
hCoV-19/Brazil/SP-IB_135350/2021/EPI_ISL_5689156/SaoPaulo/2021-09-27	EPI_ISL_5689156
hCoV-19/Brazil/SP-IB_135363/2021/EPI_ISL_5689157/SaoPaulo/2021-09-27	EPI_ISL_5689157
hCoV-19/Brazil/SP-IB_135364/2021/EPI_ISL_5689158/SaoPaulo/2021-09-27	EPI_ISL_5689158
hCoV-19/Brazil/SP-IB_135371/2021/EPI_ISL_5689159/SaoPaulo/2021-09-26	EPI_ISL_5689159
hCoV-19/Brazil/SP-IB_135375/2021/EPI_ISL_5689160/SaoPaulo/2021-09-28	EPI_ISL_5689160
hCoV-19/Brazil/SP-IB_135377/2021/EPI_ISL_5689161/SaoPaulo/2021-09-25	EPI_ISL_5689161
hCoV-19/Brazil/SP-IB_135393/2021/EPI_ISL_5689162/SaoPaulo/2021-09-27	EPI_ISL_5689162
hCoV-19/Brazil/SP-IB_135397/2021/EPI_ISL_5689163/SaoPaulo/2021-09-25	EPI_ISL_5689163
hCoV-19/Brazil/SP-IB_135413/2021/EPI_ISL_5689164/SaoPaulo/2021-09-26	EPI_ISL_5689164
hCoV-19/Brazil/SP-IB_135414/2021/EPI_ISL_5689165/SaoPaulo/2021-09-27	EPI_ISL_5689165
hCoV-19/Brazil/SP-IB_135419/2021/EPI_ISL_5689166/SaoPaulo/2021-09-26	EPI_ISL_5689166
hCoV-19/Brazil/SP-IB_135420/2021/EPI_ISL_5689167/SaoPaulo/2021-09-27	EPI_ISL_5689167
hCoV-19/Brazil/SP-IB_135422/2021/EPI_ISL_5689168/SaoPaulo/2021-09-24	EPI_ISL_5689168
hCoV-19/Brazil/SP-IB_135426/2021/EPI_ISL_5689169/SaoPaulo/2021-09-24	EPI_ISL_5689169
hCoV-19/Brazil/SP-IB_135433/2021/EPI_ISL_5689170/SaoPaulo/2021-09-26	EPI_ISL_5689170
hCoV-19/Brazil/SP-IB_135438/2021/EPI_ISL_5689171/SaoPaulo/2021-09-27	EPI_ISL_5689171
hCoV-19/Brazil/SP-IB_135442/2021/EPI_ISL_5689172/SaoPaulo/2021-09-28	EPI_ISL_5689172
hCoV-19/Brazil/SP-IB_135451/2021/EPI_ISL_5689173/SaoPaulo/2021-09-28	EPI_ISL_5689173
hCoV-19/Brazil/SP-IB_135457/2021/EPI_ISL_5689174/SaoPaulo/2021-09-27	EPI_ISL_5689174
hCoV-19/Brazil/SP-IB_135458/2021/EPI_ISL_5689175/SaoPaulo/2021-09-27	EPI_ISL_5689175
hCoV-19/Brazil/SP-IB_135461/2021/EPI_ISL_5689176/SaoPaulo/2021-09-27	EPI_ISL_5689176
hCoV-19/Brazil/SP-IB_135466/2021/EPI_ISL_5689177/SaoPaulo/2021-09-28	EPI_ISL_5689177
hCoV-19/Brazil/SP-IB_135468/2021/EPI_ISL_5689178/SaoPaulo/2021-09-28	EPI_ISL_5689178
hCoV-19/Brazil/SP-IB_135469/2021/EPI_ISL_5689179/SaoPaulo/2021-09-28	EPI_ISL_5689179
hCoV-19/Brazil/SP-IB_135471/2021/EPI_ISL_5689180/SaoPaulo/2021-09-28	EPI_ISL_5689180
hCoV-19/Brazil/SP-IB_135473/2021/EPI_ISL_5689181/SaoPaulo/2021-09-28	EPI_ISL_5689181
hCoV-19/Brazil/SP-IB_135476/2021/EPI_ISL_5689182/SaoPaulo/2021-09-28	EPI_ISL_5689182
hCoV-19/Brazil/SP-IB_135483/2021/EPI_ISL_5689183/SaoPaulo/2021-09-28	EPI_ISL_5689183
hCoV-19/Brazil/SP-IB_135486/2021/EPI_ISL_5689184/SaoPaulo/2021-09-28	EPI_ISL_5689184
hCoV-19/Brazil/SP-IB_135565/2021/EPI_ISL_5689185/SaoPaulo/2021-09-29	EPI_ISL_5689185
hCoV-19/Brazil/SP-IB_135574/2021/EPI_ISL_5689186/SaoPaulo/2021-09-27	EPI_ISL_5689186
hCoV-19/Brazil/SP-IB_135580/2021/EPI_ISL_5689187/SaoPaulo/2021-09-29	EPI_ISL_5689187
hCoV-19/Brazil/SP-IB_135591/2021/EPI_ISL_5689188/SaoPaulo/2021-09-29	EPI_ISL_5689188
hCoV-19/Brazil/SP-IB_135594/2021/EPI_ISL_5689189/SaoPaulo/2021-09-27	EPI_ISL_5689189
hCoV-19/Brazil/SP-IB_135634/2021/EPI_ISL_5689190/SaoPaulo/2021-09-27	EPI_ISL_5689190
hCoV-19/Brazil/SP-IB_135635/2021/EPI_ISL_5689191/SaoPaulo/2021-09-27	EPI_ISL_5689191
hCoV-19/Brazil/SP-IB_135637/2021/EPI_ISL_5689192/SaoPaulo/2021-09-27	EPI_ISL_5689192
hCoV-19/Brazil/SP-IB_135638/2021/EPI_ISL_5689193/SaoPaulo/2021-09-27	EPI_ISL_5689193
hCoV-19/Brazil/SP-IB_135646/2021/EPI_ISL_5689194/SaoPaulo/2021-09-28	EPI_ISL_5689194
hCoV-19/Brazil/SP-IB_135651/2021/EPI_ISL_5689195/SaoPaulo/2021-09-27	EPI_ISL_5689195
hCoV-19/Brazil/SP-IB_135653/2021/EPI_ISL_5689196/SaoPaulo/2021-09-27	EPI_ISL_5689196
hCoV-19/Brazil/SP-IB_135658/2021/EPI_ISL_5689197/SaoPaulo/2021-09-27	EPI_ISL_5689197
hCoV-19/Brazil/SP-IB_135666/2021/EPI_ISL_5689198/SaoPaulo/2021-09-29	EPI_ISL_5689198
hCoV-19/Brazil/SP-IB_135708/2021/EPI_ISL_5689199/SaoPaulo/2021-09-30	EPI_ISL_5689199
hCoV-19/Brazil/SP-IB_135745/2021/EPI_ISL_5689200/SaoPaulo/2021-09-29	EPI_ISL_5689200
hCoV-19/Brazil/SP-IB_135756/2021/EPI_ISL_5689201/SaoPaulo/2021-09-29	EPI_ISL_5689201
hCoV-19/Brazil/SP-IB_135817/2021/EPI_ISL_5689202/SaoPaulo/2021-09-28	EPI_ISL_5689202
hCoV-19/Brazil/SP-IB_135868/2021/EPI_ISL_5689203/SaoPaulo/2021-09-26	EPI_ISL_5689203
hCoV-19/Brazil/SP-IB_135274/2021/EPI_ISL_5689204/SaoPaulo/2021-09-24	EPI_ISL_5689204
hCoV-19/Brazil/SP-IB_135320/2021/EPI_ISL_5689205/SaoPaulo/2021-09-29	EPI_ISL_5689205
hCoV-19/Brazil/SP-IB_135373/2021/EPI_ISL_5689256/SaoPaulo/2021-09-27	EPI_ISL_5689256
hCoV-19/Brazil/SP-IB_135829/2021/EPI_ISL_5689257/SaoPaulo/2021-09-28	EPI_ISL_5689257
hCoV-19/Brazil/SP-IB_134723/2021/EPI_ISL_5689258/SaoPaulo/2021-09-27	EPI_ISL_5689258
hCoV-19/Brazil/SP-IB_135034/2021/EPI_ISL_5689259/SaoPaulo/2021-09-27	EPI_ISL_5689259
hCoV-19/Brazil/SP-IB_135398/2021/EPI_ISL_5689260/SaoPaulo/2021-09-24	EPI_ISL_5689260
hCoV-19/Brazil/SP-IB_135004/2021/EPI_ISL_5689261/SaoPaulo/2021-09-27	EPI_ISL_5689261
hCoV-19/Brazil/SP-IB_135272/2021/EPI_ISL_5689262/SaoPaulo/2021-09-24	EPI_ISL_5689262
hCoV-19/Brazil/SP-IB_135388/2021/EPI_ISL_5689263/SaoPaulo/2021-09-27	EPI_ISL_5689263
hCoV-19/Brazil/SP-IB_135861/2021/EPI_ISL_5689264/SaoPaulo/2021-09-27	EPI_ISL_5689264
hCoV-19/Brazil/SP-IB_135680/2021/EPI_ISL_5689265/SaoPaulo/2021-09-30	EPI_ISL_5689265
hCoV-19/Brazil/SP-IB_135132/2021/EPI_ISL_5689267/SaoPaulo/2021-09-28	EPI_ISL_5689267
hCoV-19/Brazil/SP-IB_134788/2021/EPI_ISL_5689268/SaoPaulo/2021-09-28	EPI_ISL_5689268
hCoV-19/Brazil/SP-IB_134914/2021/EPI_ISL_5689269/SaoPaulo/2021-09-28	EPI_ISL_5689269
hCoV-19/Brazil/SP-IB_134954/2021/EPI_ISL_5689270/SaoPaulo/2021-09-27	EPI_ISL_5689270
hCoV-19/Brazil/SP-IB_134975/2021/EPI_ISL_5689271/SaoPaulo/2021-09-27	EPI_ISL_5689271
hCoV-19/Brazil/SP-IB_134984/2021/EPI_ISL_5689272/SaoPaulo/2021-09-27	EPI_ISL_5689272
hCoV-19/Brazil/SP-IB_135022/2021/EPI_ISL_5689273/SaoPaulo/2021-09-27	EPI_ISL_5689273
hCoV-19/Brazil/SP-IB_135739/2021/EPI_ISL_5689274/SaoPaulo/2021-09-30	EPI_ISL_5689274
hCoV-19/Brazil/SP-IB_135841/2021/EPI_ISL_5689275/SaoPaulo/2021-09-28	EPI_ISL_5689275
hCoV-19/Brazil/SP-IB_134789/2021/EPI_ISL_5689276/SaoPaulo/2021-09-28	EPI_ISL_5689276
hCoV-19/Brazil/SP-IB_135230/2021/EPI_ISL_5689277/SaoPaulo/2021-09-28	EPI_ISL_5689277
hCoV-19/Brazil/SP-IB_135050/2021/EPI_ISL_5689278/SaoPaulo/2021-09-27	EPI_ISL_5689278
hCoV-19/Brazil/SP-IB_135387/2021/EPI_ISL_5689279/SaoPaulo/2021-09-24	EPI_ISL_5689279
hCoV-19/Brazil/SP-IB_135606/2021/EPI_ISL_5689280/SaoPaulo/2021-09-27	EPI_ISL_5689280
hCoV-19/Brazil/RJ-FIOCRUZ-55863/2021/EPI_ISL_5689777/RiodeJaneiro/2021-10-13	EPI_ISL_5689777
hCoV-19/Brazil/PA-FIOCRUZ-56271/2021/EPI_ISL_5689778/Para/2021-09-27	EPI_ISL_5689778
hCoV-19/Brazil/PA-FIOCRUZ-56272/2021/EPI_ISL_5689779/Para/2021-09-28	EPI_ISL_5689779
hCoV-19/Brazil/PA-FIOCRUZ-56274/2021/EPI_ISL_5689780/Para/2021-09-27	EPI_ISL_5689780
hCoV-19/Brazil/PA-FIOCRUZ-56275/2021/EPI_ISL_5689781/Para/2021-09-29	EPI_ISL_5689781
hCoV-19/Brazil/PA-FIOCRUZ-56278/2021/EPI_ISL_5689784/Para/2021-09-30	EPI_ISL_5689784
hCoV-19/Brazil/PA-FIOCRUZ-56279/2021/EPI_ISL_5689785/Para/2021-09-29	EPI_ISL_5689785
hCoV-19/Brazil/PA-FIOCRUZ-56281/2021/EPI_ISL_5689787/Para/2021-10-01	EPI_ISL_5689787
hCoV-19/Brazil/PA-FIOCRUZ-56282/2021/EPI_ISL_5689788/Para/2021-10-01	EPI_ISL_5689788
hCoV-19/Brazil/PA-FIOCRUZ-56284/2021/EPI_ISL_5689789/Para/2021-10-01	EPI_ISL_5689789
hCoV-19/Brazil/PA-FIOCRUZ-56286/2021/EPI_ISL_5689791/Para/2021-10-01	EPI_ISL_5689791
hCoV-19/Brazil/PA-FIOCRUZ-56287/2021/EPI_ISL_5689792/Para/2021-09-27	EPI_ISL_5689792
hCoV-19/Brazil/PA-FIOCRUZ-56288/2021/EPI_ISL_5689793/Para/2021-09-30	EPI_ISL_5689793
hCoV-19/Brazil/PA-FIOCRUZ-56290/2021/EPI_ISL_5689794/Para/2021-10-04	EPI_ISL_5689794
hCoV-19/Brazil/PA-FIOCRUZ-57297/2021/EPI_ISL_5689799/Para/2021-10-04	EPI_ISL_5689799
hCoV-19/Brazil/PA-FIOCRUZ-57298/2021/EPI_ISL_5689800/Para/2021-10-04	EPI_ISL_5689800
hCoV-19/Brazil/PA-FIOCRUZ-57299/2021/EPI_ISL_5689801/Para/2021-10-04	EPI_ISL_5689801
hCoV-19/Brazil/PA-FIOCRUZ-57300/2021/EPI_ISL_5689802/Para/2021-10-04	EPI_ISL_5689802
hCoV-19/Brazil/PA-FIOCRUZ-57301/2021/EPI_ISL_5689803/Para/2021-10-04	EPI_ISL_5689803
hCoV-19/Brazil/PA-FIOCRUZ-57302/2021/EPI_ISL_5689804/Para/2021-10-04	EPI_ISL_5689804
hCoV-19/Brazil/PA-FIOCRUZ-57303/2021/EPI_ISL_5689805/Para/2021-10-04	EPI_ISL_5689805
hCoV-19/Brazil/PA-FIOCRUZ-57304/2021/EPI_ISL_5689806/Para/2021-10-04	EPI_ISL_5689806
hCoV-19/Brazil/PA-FIOCRUZ-57305/2021/EPI_ISL_5689807/Para/2021-10-04	EPI_ISL_5689807
hCoV-19/Brazil/PA-FIOCRUZ-57306/2021/EPI_ISL_5689808/Para/2021-10-04	EPI_ISL_5689808
hCoV-19/Brazil/PA-FIOCRUZ-57307/2021/EPI_ISL_5689809/Para/2021-10-04	EPI_ISL_5689809
hCoV-19/Brazil/PA-FIOCRUZ-57308/2021/EPI_ISL_5689810/Para/2021-10-04	EPI_ISL_5689810
hCoV-19/Brazil/PA-FIOCRUZ-57309/2021/EPI_ISL_5689811/Para/2021-10-04	EPI_ISL_5689811
hCoV-19/Brazil/PA-FIOCRUZ-57310/2021/EPI_ISL_5689812/Para/2021-10-04	EPI_ISL_5689812
hCoV-19/Brazil/PA-FIOCRUZ-57311/2021/EPI_ISL_5689813/Para/2021-10-04	EPI_ISL_5689813
hCoV-19/Brazil/PA-FIOCRUZ-57312/2021/EPI_ISL_5689814/Para/2021-10-04	EPI_ISL_5689814
hCoV-19/Brazil/PA-FIOCRUZ-57313/2021/EPI_ISL_5689815/Para/2021-10-04	EPI_ISL_5689815
hCoV-19/Brazil/PA-FIOCRUZ-57314/2021/EPI_ISL_5689816/Para/2021-10-04	EPI_ISL_5689816
hCoV-19/Brazil/PA-FIOCRUZ-57315/2021/EPI_ISL_5689817/Para/2021-10-04	EPI_ISL_5689817
hCoV-19/Brazil/PA-FIOCRUZ-57316/2021/EPI_ISL_5689818/Para/2021-10-04	EPI_ISL_5689818
hCoV-19/Brazil/PA-FIOCRUZ-57317/2021/EPI_ISL_5689819/Para/2021-10-04	EPI_ISL_5689819
hCoV-19/Brazil/PA-FIOCRUZ-57318/2021/EPI_ISL_5689820/Para/2021-10-04	EPI_ISL_5689820
hCoV-19/Brazil/PA-FIOCRUZ-57319/2021/EPI_ISL_5689821/Para/2021-10-04	EPI_ISL_5689821
hCoV-19/Brazil/PA-FIOCRUZ-57320/2021/EPI_ISL_5689822/Para/2021-10-04	EPI_ISL_5689822
hCoV-19/Brazil/PA-FIOCRUZ-57321/2021/EPI_ISL_5689823/Para/2021-10-04	EPI_ISL_5689823
hCoV-19/Brazil/PA-FIOCRUZ-57322/2021/EPI_ISL_5689824/Para/2021-10-04	EPI_ISL_5689824
hCoV-19/Brazil/PA-FIOCRUZ-57323/2021/EPI_ISL_5689825/Para/2021-10-04	EPI_ISL_5689825
hCoV-19/Brazil/PA-FIOCRUZ-57324/2021/EPI_ISL_5689826/Para/2021-10-04	EPI_ISL_5689826
hCoV-19/Brazil/PA-FIOCRUZ-57325/2021/EPI_ISL_5689827/Para/2021-10-04	EPI_ISL_5689827
hCoV-19/Brazil/PA-FIOCRUZ-57326/2021/EPI_ISL_5689828/Para/2021-10-04	EPI_ISL_5689828
hCoV-19/Brazil/AL-IB_136300/2021/EPI_ISL_5795503/Alagoas/2021-08-25	EPI_ISL_5795503
hCoV-19/Brazil/AL-IB_136287/2021/EPI_ISL_5795504/Alagoas/2021-08-27	EPI_ISL_5795504
hCoV-19/Brazil/AL-IB_136062/2021/EPI_ISL_5795505/Alagoas/2021-08-17	EPI_ISL_5795505
hCoV-19/Brazil/AL-IB_136066/2021/EPI_ISL_5795506/Alagoas/2021-09-21	EPI_ISL_5795506
hCoV-19/Brazil/AL-IB_136068/2021/EPI_ISL_5795507/Alagoas/2021-09-21	EPI_ISL_5795507
hCoV-19/Brazil/AL-IB_136071/2021/EPI_ISL_5795508/Alagoas/2021-09-21	EPI_ISL_5795508
hCoV-19/Brazil/AL-IB_136072/2021/EPI_ISL_5795509/Alagoas/2021-09-21	EPI_ISL_5795509
hCoV-19/Brazil/AL-IB_136073/2021/EPI_ISL_5795510/Alagoas/2021-09-21	EPI_ISL_5795510
hCoV-19/Brazil/AL-IB_136074/2021/EPI_ISL_5795511/Alagoas/2021-09-20	EPI_ISL_5795511
hCoV-19/Brazil/AL-IB_136076/2021/EPI_ISL_5795512/Alagoas/2021-09-21	EPI_ISL_5795512
hCoV-19/Brazil/AL-IB_136077/2021/EPI_ISL_5795513/Alagoas/2021-09-21	EPI_ISL_5795513
hCoV-19/Brazil/AL-IB_136079/2021/EPI_ISL_5795514/Alagoas/2021-09-21	EPI_ISL_5795514
hCoV-19/Brazil/AL-IB_136080/2021/EPI_ISL_5795515/Alagoas/2021-09-21	EPI_ISL_5795515
hCoV-19/Brazil/AL-IB_136082/2021/EPI_ISL_5795516/Alagoas/2021-09-21	EPI_ISL_5795516
hCoV-19/Brazil/AL-IB_136086/2021/EPI_ISL_5795517/Alagoas/2021-09-20	EPI_ISL_5795517
hCoV-19/Brazil/AL-IB_136087/2021/EPI_ISL_5795518/Alagoas/2021-09-20	EPI_ISL_5795518
hCoV-19/Brazil/AL-IB_136088/2021/EPI_ISL_5795519/Alagoas/2021-09-20	EPI_ISL_5795519
hCoV-19/Brazil/AL-IB_136089/2021/EPI_ISL_5795520/Alagoas/2021-09-20	EPI_ISL_5795520
hCoV-19/Brazil/AL-IB_136090/2021/EPI_ISL_5795521/Alagoas/2021-09-20	EPI_ISL_5795521
hCoV-19/Brazil/AL-IB_136092/2021/EPI_ISL_5795522/Alagoas/2021-09-20	EPI_ISL_5795522
hCoV-19/Brazil/AL-IB_136093/2021/EPI_ISL_5795523/Alagoas/2021-09-20	EPI_ISL_5795523
hCoV-19/Brazil/AL-IB_136094/2021/EPI_ISL_5795524/Alagoas/2021-09-20	EPI_ISL_5795524
hCoV-19/Brazil/AL-IB_136098/2021/EPI_ISL_5795525/Alagoas/2021-09-20	EPI_ISL_5795525
hCoV-19/Brazil/AL-IB_136101/2021/EPI_ISL_5795526/Alagoas/2021-09-20	EPI_ISL_5795526
hCoV-19/Brazil/AL-IB_136103/2021/EPI_ISL_5795527/Alagoas/2021-09-19	EPI_ISL_5795527
hCoV-19/Brazil/AL-IB_136105/2021/EPI_ISL_5795528/Alagoas/2021-09-18	EPI_ISL_5795528
hCoV-19/Brazil/AL-IB_136107/2021/EPI_ISL_5795529/Alagoas/2021-09-17	EPI_ISL_5795529
hCoV-19/Brazil/AL-IB_136108/2021/EPI_ISL_5795530/Alagoas/2021-09-17	EPI_ISL_5795530
hCoV-19/Brazil/AL-IB_136109/2021/EPI_ISL_5795531/Alagoas/2021-09-17	EPI_ISL_5795531
hCoV-19/Brazil/AL-IB_136110/2021/EPI_ISL_5795532/Alagoas/2021-09-19	EPI_ISL_5795532
hCoV-19/Brazil/AL-IB_136111/2021/EPI_ISL_5795533/Alagoas/2021-09-19	EPI_ISL_5795533
hCoV-19/Brazil/AL-IB_136112/2021/EPI_ISL_5795534/Alagoas/2021-09-18	EPI_ISL_5795534
hCoV-19/Brazil/AL-IB_136113/2021/EPI_ISL_5795535/Alagoas/2021-09-18	EPI_ISL_5795535
hCoV-19/Brazil/AL-IB_136114/2021/EPI_ISL_5795536/Alagoas/2021-09-18	EPI_ISL_5795536
hCoV-19/Brazil/AL-IB_136115/2021/EPI_ISL_5795537/Alagoas/2021-09-17	EPI_ISL_5795537
hCoV-19/Brazil/AL-IB_136118/2021/EPI_ISL_5795538/Alagoas/2021-09-17	EPI_ISL_5795538
hCoV-19/Brazil/AL-IB_136120/2021/EPI_ISL_5795539/Alagoas/2021-09-17	EPI_ISL_5795539
hCoV-19/Brazil/AL-IB_136121/2021/EPI_ISL_5795540/Alagoas/2021-09-17	EPI_ISL_5795540
hCoV-19/Brazil/AL-IB_136122/2021/EPI_ISL_5795541/Alagoas/2021-09-17	EPI_ISL_5795541
hCoV-19/Brazil/AL-IB_136123/2021/EPI_ISL_5795542/Alagoas/2021-09-17	EPI_ISL_5795542
hCoV-19/Brazil/AL-IB_136125/2021/EPI_ISL_5795543/Alagoas/2021-09-17	EPI_ISL_5795543
hCoV-19/Brazil/AL-IB_136126/2021/EPI_ISL_5795544/Alagoas/2021-09-17	EPI_ISL_5795544
hCoV-19/Brazil/AL-IB_136127/2021/EPI_ISL_5795545/Alagoas/2021-09-17	EPI_ISL_5795545
hCoV-19/Brazil/AL-IB_136129/2021/EPI_ISL_5795546/Alagoas/2021-09-14	EPI_ISL_5795546
hCoV-19/Brazil/AL-IB_136130/2021/EPI_ISL_5795547/Alagoas/2021-09-15	EPI_ISL_5795547
hCoV-19/Brazil/AL-IB_136132/2021/EPI_ISL_5795548/Alagoas/2021-09-15	EPI_ISL_5795548
hCoV-19/Brazil/AL-IB_136133/2021/EPI_ISL_5795549/Alagoas/2021-09-15	EPI_ISL_5795549
hCoV-19/Brazil/AL-IB_136134/2021/EPI_ISL_5795550/Alagoas/2021-09-15	EPI_ISL_5795550
hCoV-19/Brazil/AL-IB_136135/2021/EPI_ISL_5795551/Alagoas/2021-09-15	EPI_ISL_5795551
hCoV-19/Brazil/AL-IB_136139/2021/EPI_ISL_5795552/Alagoas/2021-09-16	EPI_ISL_5795552
hCoV-19/Brazil/AL-IB_136141/2021/EPI_ISL_5795553/Alagoas/2021-09-15	EPI_ISL_5795553
hCoV-19/Brazil/AL-IB_136144/2021/EPI_ISL_5795554/Alagoas/2021-09-15	EPI_ISL_5795554
hCoV-19/Brazil/AL-IB_136145/2021/EPI_ISL_5795555/Alagoas/2021-09-15	EPI_ISL_5795555
hCoV-19/Brazil/AL-IB_136149/2021/EPI_ISL_5795556/Alagoas/2021-09-14	EPI_ISL_5795556
hCoV-19/Brazil/AL-IB_136150/2021/EPI_ISL_5795557/Alagoas/2021-09-13	EPI_ISL_5795557
hCoV-19/Brazil/AL-IB_136151/2021/EPI_ISL_5795558/Alagoas/2021-09-14	EPI_ISL_5795558
hCoV-19/Brazil/AL-IB_136152/2021/EPI_ISL_5795559/Alagoas/2021-09-14	EPI_ISL_5795559
hCoV-19/Brazil/AL-IB_136153/2021/EPI_ISL_5795560/Alagoas/2021-09-14	EPI_ISL_5795560
hCoV-19/Brazil/AL-IB_136154/2021/EPI_ISL_5795561/Alagoas/2021-09-13	EPI_ISL_5795561
hCoV-19/Brazil/AL-IB_136155/2021/EPI_ISL_5795562/Alagoas/2021-09-12	EPI_ISL_5795562
hCoV-19/Brazil/AL-IB_136156/2021/EPI_ISL_5795563/Alagoas/2021-09-13	EPI_ISL_5795563
hCoV-19/Brazil/AL-IB_136157/2021/EPI_ISL_5795564/Alagoas/2021-09-13	EPI_ISL_5795564
hCoV-19/Brazil/AL-IB_136158/2021/EPI_ISL_5795565/Alagoas/2021-09-13	EPI_ISL_5795565
hCoV-19/Brazil/AL-IB_136159/2021/EPI_ISL_5795566/Alagoas/2021-09-13	EPI_ISL_5795566
hCoV-19/Brazil/AL-IB_136160/2021/EPI_ISL_5795567/Alagoas/2021-09-13	EPI_ISL_5795567
hCoV-19/Brazil/AL-IB_136161/2021/EPI_ISL_5795568/Alagoas/2021-09-13	EPI_ISL_5795568
hCoV-19/Brazil/AL-IB_136162/2021/EPI_ISL_5795569/Alagoas/2021-09-13	EPI_ISL_5795569
hCoV-19/Brazil/AL-IB_136163/2021/EPI_ISL_5795570/Alagoas/2021-09-13	EPI_ISL_5795570
hCoV-19/Brazil/AL-IB_136164/2021/EPI_ISL_5795571/Alagoas/2021-09-12	EPI_ISL_5795571
hCoV-19/Brazil/AL-IB_136165/2021/EPI_ISL_5795572/Alagoas/2021-09-12	EPI_ISL_5795572
hCoV-19/Brazil/AL-IB_136166/2021/EPI_ISL_5795573/Alagoas/2021-09-12	EPI_ISL_5795573
hCoV-19/Brazil/AL-IB_136167/2021/EPI_ISL_5795574/Alagoas/2021-09-11	EPI_ISL_5795574
hCoV-19/Brazil/AL-IB_136168/2021/EPI_ISL_5795575/Alagoas/2021-09-11	EPI_ISL_5795575
hCoV-19/Brazil/AL-IB_136169/2021/EPI_ISL_5795576/Alagoas/2021-09-11	EPI_ISL_5795576
hCoV-19/Brazil/AL-IB_136170/2021/EPI_ISL_5795577/Alagoas/2021-09-10	EPI_ISL_5795577
hCoV-19/Brazil/AL-IB_136171/2021/EPI_ISL_5795578/Alagoas/2021-09-10	EPI_ISL_5795578
hCoV-19/Brazil/AL-IB_136172/2021/EPI_ISL_5795579/Alagoas/2021-09-11	EPI_ISL_5795579
hCoV-19/Brazil/AL-IB_136173/2021/EPI_ISL_5795580/Alagoas/2021-09-11	EPI_ISL_5795580
hCoV-19/Brazil/AL-IB_136174/2021/EPI_ISL_5795581/Alagoas/2021-09-10	EPI_ISL_5795581
hCoV-19/Brazil/AL-IB_136175/2021/EPI_ISL_5795582/Alagoas/2021-09-10	EPI_ISL_5795582
hCoV-19/Brazil/AL-IB_136176/2021/EPI_ISL_5795583/Alagoas/2021-09-10	EPI_ISL_5795583
hCoV-19/Brazil/AL-IB_136177/2021/EPI_ISL_5795584/Alagoas/2021-09-10	EPI_ISL_5795584
hCoV-19/Brazil/AL-IB_136178/2021/EPI_ISL_5795585/Alagoas/2021-09-10	EPI_ISL_5795585
hCoV-19/Brazil/AL-IB_136179/2021/EPI_ISL_5795586/Alagoas/2021-09-10	EPI_ISL_5795586
hCoV-19/Brazil/AL-IB_136180/2021/EPI_ISL_5795587/Alagoas/2021-09-10	EPI_ISL_5795587
hCoV-19/Brazil/AL-IB_136181/2021/EPI_ISL_5795588/Alagoas/2021-09-10	EPI_ISL_5795588
hCoV-19/Brazil/AL-IB_136183/2021/EPI_ISL_5795589/Alagoas/2021-09-10	EPI_ISL_5795589
hCoV-19/Brazil/AL-IB_136184/2021/EPI_ISL_5795590/Alagoas/2021-09-09	EPI_ISL_5795590
hCoV-19/Brazil/AL-IB_136185/2021/EPI_ISL_5795591/Alagoas/2021-09-09	EPI_ISL_5795591
hCoV-19/Brazil/AL-IB_136186/2021/EPI_ISL_5795592/Alagoas/2021-09-09	EPI_ISL_5795592
hCoV-19/Brazil/AL-IB_136187/2021/EPI_ISL_5795593/Alagoas/2021-09-08	EPI_ISL_5795593
hCoV-19/Brazil/AL-IB_136188/2021/EPI_ISL_5795594/Alagoas/2021-09-07	EPI_ISL_5795594
hCoV-19/Brazil/AL-IB_136189/2021/EPI_ISL_5795595/Alagoas/2021-09-06	EPI_ISL_5795595
hCoV-19/Brazil/AL-IB_136190/2021/EPI_ISL_5795596/Alagoas/2021-09-08	EPI_ISL_5795596
hCoV-19/Brazil/AL-IB_136191/2021/EPI_ISL_5795597/Alagoas/2021-09-08	EPI_ISL_5795597
hCoV-19/Brazil/AL-IB_136192/2021/EPI_ISL_5795598/Alagoas/2021-09-08	EPI_ISL_5795598
hCoV-19/Brazil/AL-IB_136193/2021/EPI_ISL_5795599/Alagoas/2021-09-08	EPI_ISL_5795599
hCoV-19/Brazil/AL-IB_136194/2021/EPI_ISL_5795600/Alagoas/2021-09-08	EPI_ISL_5795600
hCoV-19/Brazil/AL-IB_136195/2021/EPI_ISL_5795601/Alagoas/2021-09-08	EPI_ISL_5795601
hCoV-19/Brazil/AL-IB_136196/2021/EPI_ISL_5795602/Alagoas/2021-09-08	EPI_ISL_5795602
hCoV-19/Brazil/AL-IB_136197/2021/EPI_ISL_5795603/Alagoas/2021-09-08	EPI_ISL_5795603
hCoV-19/Brazil/AL-IB_136198/2021/EPI_ISL_5795604/Alagoas/2021-09-08	EPI_ISL_5795604
hCoV-19/Brazil/AL-IB_136199/2021/EPI_ISL_5795605/Alagoas/2021-09-08	EPI_ISL_5795605
hCoV-19/Brazil/AL-IB_136201/2021/EPI_ISL_5795606/Alagoas/2021-09-07	EPI_ISL_5795606
hCoV-19/Brazil/AL-IB_136202/2021/EPI_ISL_5795607/Alagoas/2021-09-07	EPI_ISL_5795607
hCoV-19/Brazil/AL-IB_136203/2021/EPI_ISL_5795608/Alagoas/2021-09-07	EPI_ISL_5795608
hCoV-19/Brazil/AL-IB_136205/2021/EPI_ISL_5795609/Alagoas/2021-09-07	EPI_ISL_5795609
hCoV-19/Brazil/AL-IB_136206/2021/EPI_ISL_5795610/Alagoas/2021-09-07	EPI_ISL_5795610
hCoV-19/Brazil/AL-IB_136207/2021/EPI_ISL_5795611/Alagoas/2021-09-07	EPI_ISL_5795611
hCoV-19/Brazil/AL-IB_136208/2021/EPI_ISL_5795612/Alagoas/2021-09-06	EPI_ISL_5795612
hCoV-19/Brazil/AL-IB_136209/2021/EPI_ISL_5795613/Alagoas/2021-09-07	EPI_ISL_5795613
hCoV-19/Brazil/AL-IB_136210/2021/EPI_ISL_5795614/Alagoas/2021-09-07	EPI_ISL_5795614
hCoV-19/Brazil/AL-IB_136212/2021/EPI_ISL_5795615/Alagoas/2021-09-07	EPI_ISL_5795615
hCoV-19/Brazil/AL-IB_136213/2021/EPI_ISL_5795616/Alagoas/2021-09-07	EPI_ISL_5795616
hCoV-19/Brazil/AL-IB_136214/2021/EPI_ISL_5795617/Alagoas/2021-09-06	EPI_ISL_5795617
hCoV-19/Brazil/AL-IB_136215/2021/EPI_ISL_5795618/Alagoas/2021-09-06	EPI_ISL_5795618
hCoV-19/Brazil/AL-IB_136216/2021/EPI_ISL_5795619/Alagoas/2021-09-06	EPI_ISL_5795619
hCoV-19/Brazil/AL-IB_136217/2021/EPI_ISL_5795620/Alagoas/2021-09-06	EPI_ISL_5795620
hCoV-19/Brazil/AL-IB_136218/2021/EPI_ISL_5795621/Alagoas/2021-09-06	EPI_ISL_5795621
hCoV-19/Brazil/AL-IB_136219/2021/EPI_ISL_5795622/Alagoas/2021-09-06	EPI_ISL_5795622
hCoV-19/Brazil/AL-IB_136220/2021/EPI_ISL_5795623/Alagoas/2021-09-06	EPI_ISL_5795623
hCoV-19/Brazil/AL-IB_136221/2021/EPI_ISL_5795624/Alagoas/2021-09-05	EPI_ISL_5795624
hCoV-19/Brazil/AL-IB_136222/2021/EPI_ISL_5795625/Alagoas/2021-09-05	EPI_ISL_5795625
hCoV-19/Brazil/AL-IB_136223/2021/EPI_ISL_5795626/Alagoas/2021-09-05	EPI_ISL_5795626
hCoV-19/Brazil/AL-IB_136225/2021/EPI_ISL_5795627/Alagoas/2021-09-05	EPI_ISL_5795627
hCoV-19/Brazil/AL-IB_136226/2021/EPI_ISL_5795628/Alagoas/2021-09-05	EPI_ISL_5795628
hCoV-19/Brazil/AL-IB_136227/2021/EPI_ISL_5795629/Alagoas/2021-09-05	EPI_ISL_5795629
hCoV-19/Brazil/AL-IB_136229/2021/EPI_ISL_5795630/Alagoas/2021-09-04	EPI_ISL_5795630
hCoV-19/Brazil/AL-IB_136230/2021/EPI_ISL_5795631/Alagoas/2021-09-04	EPI_ISL_5795631
hCoV-19/Brazil/AL-IB_136231/2021/EPI_ISL_5795632/Alagoas/2021-09-04	EPI_ISL_5795632
hCoV-19/Brazil/AL-IB_136232/2021/EPI_ISL_5795633/Alagoas/2021-09-04	EPI_ISL_5795633
hCoV-19/Brazil/AL-IB_136233/2021/EPI_ISL_5795634/Alagoas/2021-09-04	EPI_ISL_5795634
hCoV-19/Brazil/AL-IB_136234/2021/EPI_ISL_5795635/Alagoas/2021-09-04	EPI_ISL_5795635
hCoV-19/Brazil/AL-IB_136235/2021/EPI_ISL_5795636/Alagoas/2021-09-03	EPI_ISL_5795636
hCoV-19/Brazil/AL-IB_136236/2021/EPI_ISL_5795637/Alagoas/2021-09-03	EPI_ISL_5795637
hCoV-19/Brazil/AL-IB_136237/2021/EPI_ISL_5795638/Alagoas/2021-09-03	EPI_ISL_5795638
hCoV-19/Brazil/AL-IB_136238/2021/EPI_ISL_5795639/Alagoas/2021-09-03	EPI_ISL_5795639
hCoV-19/Brazil/AL-IB_136240/2021/EPI_ISL_5795640/Alagoas/2021-09-03	EPI_ISL_5795640
hCoV-19/Brazil/AL-IB_136241/2021/EPI_ISL_5795641/Alagoas/2021-09-02	EPI_ISL_5795641
hCoV-19/Brazil/AL-IB_136242/2021/EPI_ISL_5795642/Alagoas/2021-09-02	EPI_ISL_5795642
hCoV-19/Brazil/AL-IB_136243/2021/EPI_ISL_5795643/Alagoas/2021-09-03	EPI_ISL_5795643
hCoV-19/Brazil/AL-IB_136244/2021/EPI_ISL_5795644/Alagoas/2021-09-03	EPI_ISL_5795644
hCoV-19/Brazil/AL-IB_136245/2021/EPI_ISL_5795645/Alagoas/2021-09-02	EPI_ISL_5795645
hCoV-19/Brazil/AL-IB_136246/2021/EPI_ISL_5795646/Alagoas/2021-09-02	EPI_ISL_5795646
hCoV-19/Brazil/AL-IB_136247/2021/EPI_ISL_5795647/Alagoas/2021-09-01	EPI_ISL_5795647
hCoV-19/Brazil/AL-IB_136248/2021/EPI_ISL_5795648/Alagoas/2021-09-02	EPI_ISL_5795648
hCoV-19/Brazil/AL-IB_136249/2021/EPI_ISL_5795649/Alagoas/2021-09-02	EPI_ISL_5795649
hCoV-19/Brazil/AL-IB_136250/2021/EPI_ISL_5795650/Alagoas/2021-09-02	EPI_ISL_5795650
hCoV-19/Brazil/AL-IB_136251/2021/EPI_ISL_5795651/Alagoas/2021-09-02	EPI_ISL_5795651
hCoV-19/Brazil/AL-IB_136252/2021/EPI_ISL_5795652/Alagoas/2021-09-02	EPI_ISL_5795652
hCoV-19/Brazil/AL-IB_136254/2021/EPI_ISL_5795653/Alagoas/2021-09-01	EPI_ISL_5795653
hCoV-19/Brazil/AL-IB_136255/2021/EPI_ISL_5795654/Alagoas/2021-09-01	EPI_ISL_5795654
hCoV-19/Brazil/AL-IB_136256/2021/EPI_ISL_5795655/Alagoas/2021-09-01	EPI_ISL_5795655
hCoV-19/Brazil/AL-IB_136257/2021/EPI_ISL_5795656/Alagoas/2021-09-01	EPI_ISL_5795656
hCoV-19/Brazil/AL-IB_136258/2021/EPI_ISL_5795657/Alagoas/2021-09-01	EPI_ISL_5795657
hCoV-19/Brazil/AL-IB_136259/2021/EPI_ISL_5795658/Alagoas/2021-08-31	EPI_ISL_5795658
hCoV-19/Brazil/AL-IB_136260/2021/EPI_ISL_5795659/Alagoas/2021-08-31	EPI_ISL_5795659
hCoV-19/Brazil/AL-IB_136261/2021/EPI_ISL_5795660/Alagoas/2021-08-31	EPI_ISL_5795660
hCoV-19/Brazil/AL-IB_136262/2021/EPI_ISL_5795661/Alagoas/2021-08-31	EPI_ISL_5795661
hCoV-19/Brazil/AL-IB_136263/2021/EPI_ISL_5795662/Alagoas/2021-08-30	EPI_ISL_5795662
hCoV-19/Brazil/AL-IB_136264/2021/EPI_ISL_5795663/Alagoas/2021-08-30	EPI_ISL_5795663
hCoV-19/Brazil/AL-IB_136270/2021/EPI_ISL_5795664/Alagoas/2021-08-29	EPI_ISL_5795664
hCoV-19/Brazil/AL-IB_136271/2021/EPI_ISL_5795665/Alagoas/2021-08-29	EPI_ISL_5795665
hCoV-19/Brazil/AL-IB_136272/2021/EPI_ISL_5795666/Alagoas/2021-08-29	EPI_ISL_5795666
hCoV-19/Brazil/AL-IB_136274/2021/EPI_ISL_5795667/Alagoas/2021-08-28	EPI_ISL_5795667
hCoV-19/Brazil/AL-IB_136275/2021/EPI_ISL_5795668/Alagoas/2021-08-28	EPI_ISL_5795668
hCoV-19/Brazil/AL-IB_136276/2021/EPI_ISL_5795669/Alagoas/2021-08-28	EPI_ISL_5795669
hCoV-19/Brazil/AL-IB_136277/2021/EPI_ISL_5795670/Alagoas/2021-08-27	EPI_ISL_5795670
hCoV-19/Brazil/AL-IB_136279/2021/EPI_ISL_5795671/Alagoas/2021-08-27	EPI_ISL_5795671
hCoV-19/Brazil/AL-IB_136280/2021/EPI_ISL_5795672/Alagoas/2021-08-27	EPI_ISL_5795672
hCoV-19/Brazil/AL-IB_136281/2021/EPI_ISL_5795673/Alagoas/2021-08-27	EPI_ISL_5795673
hCoV-19/Brazil/AL-IB_136282/2021/EPI_ISL_5795674/Alagoas/2021-08-27	EPI_ISL_5795674
hCoV-19/Brazil/AL-IB_136283/2021/EPI_ISL_5795675/Alagoas/2021-08-27	EPI_ISL_5795675
hCoV-19/Brazil/AL-IB_136284/2021/EPI_ISL_5795676/Alagoas/2021-08-27	EPI_ISL_5795676
hCoV-19/Brazil/AL-IB_136285/2021/EPI_ISL_5795677/Alagoas/2021-08-27	EPI_ISL_5795677
hCoV-19/Brazil/AL-IB_136286/2021/EPI_ISL_5795678/Alagoas/2021-08-27	EPI_ISL_5795678
hCoV-19/Brazil/AL-IB_136288/2021/EPI_ISL_5795679/Alagoas/2021-08-26	EPI_ISL_5795679
hCoV-19/Brazil/AL-IB_136290/2021/EPI_ISL_5795680/Alagoas/2021-08-26	EPI_ISL_5795680
hCoV-19/Brazil/AL-IB_136291/2021/EPI_ISL_5795681/Alagoas/2021-08-25	EPI_ISL_5795681
hCoV-19/Brazil/AL-IB_136292/2021/EPI_ISL_5795682/Alagoas/2021-08-25	EPI_ISL_5795682
hCoV-19/Brazil/AL-IB_136293/2021/EPI_ISL_5795683/Alagoas/2021-08-25	EPI_ISL_5795683
hCoV-19/Brazil/AL-IB_136294/2021/EPI_ISL_5795684/Alagoas/2021-08-25	EPI_ISL_5795684
hCoV-19/Brazil/AL-IB_136295/2021/EPI_ISL_5795685/Alagoas/2021-08-25	EPI_ISL_5795685
hCoV-19/Brazil/AL-IB_136296/2021/EPI_ISL_5795686/Alagoas/2021-08-25	EPI_ISL_5795686
hCoV-19/Brazil/AL-IB_136297/2021/EPI_ISL_5795687/Alagoas/2021-08-25	EPI_ISL_5795687
hCoV-19/Brazil/AL-IB_136298/2021/EPI_ISL_5795688/Alagoas/2021-08-25	EPI_ISL_5795688
hCoV-19/Brazil/AL-IB_136299/2021/EPI_ISL_5795689/Alagoas/2021-08-25	EPI_ISL_5795689
hCoV-19/Brazil/AL-IB_136301/2021/EPI_ISL_5795690/Alagoas/2021-08-25	EPI_ISL_5795690
hCoV-19/Brazil/AL-IB_136302/2021/EPI_ISL_5795691/Alagoas/2021-08-25	EPI_ISL_5795691
hCoV-19/Brazil/AL-IB_136303/2021/EPI_ISL_5795692/Alagoas/2021-08-24	EPI_ISL_5795692
hCoV-19/Brazil/AL-IB_136304/2021/EPI_ISL_5795693/Alagoas/2021-08-24	EPI_ISL_5795693
hCoV-19/Brazil/AL-IB_136305/2021/EPI_ISL_5795694/Alagoas/2021-08-24	EPI_ISL_5795694
hCoV-19/Brazil/AL-IB_136306/2021/EPI_ISL_5795695/Alagoas/2021-08-25	EPI_ISL_5795695
hCoV-19/Brazil/AL-IB_136307/2021/EPI_ISL_5795696/Alagoas/2021-08-25	EPI_ISL_5795696
hCoV-19/Brazil/AL-IB_136308/2021/EPI_ISL_5795697/Alagoas/2021-08-25	EPI_ISL_5795697
hCoV-19/Brazil/AL-IB_136309/2021/EPI_ISL_5795698/Alagoas/2021-08-24	EPI_ISL_5795698
hCoV-19/Brazil/AL-IB_136310/2021/EPI_ISL_5795699/Alagoas/2021-08-24	EPI_ISL_5795699
hCoV-19/Brazil/AL-IB_136311/2021/EPI_ISL_5795700/Alagoas/2021-08-24	EPI_ISL_5795700
hCoV-19/Brazil/AL-IB_136312/2021/EPI_ISL_5795701/Alagoas/2021-08-23	EPI_ISL_5795701
hCoV-19/Brazil/AL-IB_136314/2021/EPI_ISL_5795702/Alagoas/2021-08-23	EPI_ISL_5795702
hCoV-19/Brazil/AL-IB_136315/2021/EPI_ISL_5795703/Alagoas/2021-08-23	EPI_ISL_5795703
hCoV-19/Brazil/AL-IB_136317/2021/EPI_ISL_5795704/Alagoas/2021-08-23	EPI_ISL_5795704
hCoV-19/Brazil/AL-IB_136318/2021/EPI_ISL_5795705/Alagoas/2021-08-23	EPI_ISL_5795705
hCoV-19/Brazil/AL-IB_136319/2021/EPI_ISL_5795706/Alagoas/2021-08-23	EPI_ISL_5795706
hCoV-19/Brazil/AL-IB_136320/2021/EPI_ISL_5795707/Alagoas/2021-08-23	EPI_ISL_5795707
hCoV-19/Brazil/AL-IB_136321/2021/EPI_ISL_5795708/Alagoas/2021-08-23	EPI_ISL_5795708
hCoV-19/Brazil/AL-IB_136323/2021/EPI_ISL_5795709/Alagoas/2021-08-23	EPI_ISL_5795709
hCoV-19/Brazil/AL-IB_136324/2021/EPI_ISL_5795710/Alagoas/2021-08-22	EPI_ISL_5795710
hCoV-19/Brazil/AL-IB_136325/2021/EPI_ISL_5795711/Alagoas/2021-08-22	EPI_ISL_5795711
hCoV-19/Brazil/AL-IB_136326/2021/EPI_ISL_5795712/Alagoas/2021-08-22	EPI_ISL_5795712
hCoV-19/Brazil/AL-IB_136327/2021/EPI_ISL_5795713/Alagoas/2021-08-22	EPI_ISL_5795713
hCoV-19/Brazil/AL-IB_136328/2021/EPI_ISL_5795714/Alagoas/2021-08-22	EPI_ISL_5795714
hCoV-19/Brazil/AL-IB_136329/2021/EPI_ISL_5795715/Alagoas/2021-08-22	EPI_ISL_5795715
hCoV-19/Brazil/AL-IB_136330/2021/EPI_ISL_5795716/Alagoas/2021-08-22	EPI_ISL_5795716
hCoV-19/Brazil/AL-IB_136334/2021/EPI_ISL_5795717/Alagoas/2021-08-21	EPI_ISL_5795717
hCoV-19/Brazil/AL-IB_136335/2021/EPI_ISL_5795718/Alagoas/2021-08-21	EPI_ISL_5795718
hCoV-19/Brazil/AL-IB_136336/2021/EPI_ISL_5795719/Alagoas/2021-08-21	EPI_ISL_5795719
hCoV-19/Brazil/AL-IB_136337/2021/EPI_ISL_5795720/Alagoas/2021-08-21	EPI_ISL_5795720
hCoV-19/Brazil/AL-IB_136338/2021/EPI_ISL_5795721/Alagoas/2021-08-20	EPI_ISL_5795721
hCoV-19/Brazil/AL-IB_136339/2021/EPI_ISL_5795722/Alagoas/2021-08-20	EPI_ISL_5795722
hCoV-19/Brazil/AL-IB_136340/2021/EPI_ISL_5795723/Alagoas/2021-08-20	EPI_ISL_5795723
hCoV-19/Brazil/AL-IB_136341/2021/EPI_ISL_5795724/Alagoas/2021-08-20	EPI_ISL_5795724
hCoV-19/Brazil/AL-IB_136342/2021/EPI_ISL_5795725/Alagoas/2021-08-20	EPI_ISL_5795725
hCoV-19/Brazil/AL-IB_136343/2021/EPI_ISL_5795726/Alagoas/2021-08-19	EPI_ISL_5795726
hCoV-19/Brazil/AL-IB_136344/2021/EPI_ISL_5795727/Alagoas/2021-08-19	EPI_ISL_5795727
hCoV-19/Brazil/AL-IB_136345/2021/EPI_ISL_5795728/Alagoas/2021-08-19	EPI_ISL_5795728
hCoV-19/Brazil/AL-IB_136346/2021/EPI_ISL_5795729/Alagoas/2021-08-19	EPI_ISL_5795729
hCoV-19/Brazil/AL-IB_136348/2021/EPI_ISL_5795730/Alagoas/2021-08-19	EPI_ISL_5795730
hCoV-19/Brazil/AL-IB_136349/2021/EPI_ISL_5795731/Alagoas/2021-08-19	EPI_ISL_5795731
hCoV-19/Brazil/AL-IB_136350/2021/EPI_ISL_5795732/Alagoas/2021-08-18	EPI_ISL_5795732
hCoV-19/Brazil/AL-IB_136351/2021/EPI_ISL_5795733/Alagoas/2021-08-19	EPI_ISL_5795733
hCoV-19/Brazil/AL-IB_136352/2021/EPI_ISL_5795737/Alagoas/2021-08-18	EPI_ISL_5795737
hCoV-19/Brazil/AL-IB_136353/2021/EPI_ISL_5795738/Alagoas/2021-08-18	EPI_ISL_5795738
hCoV-19/Brazil/AL-IB_136333/2021/EPI_ISL_5795739/Alagoas/2021-08-21	EPI_ISL_5795739
hCoV-19/Brazil/AL-IB_136269/2021/EPI_ISL_5795740/Alagoas/2021-08-27	EPI_ISL_5795740
hCoV-19/Brazil/AL-IB_136239/2021/EPI_ISL_5795807/Alagoas/2021-09-03	EPI_ISL_5795807
hCoV-19/Brazil/AL-IB_136078/2021/EPI_ISL_5795811/Alagoas/2021-09-21	EPI_ISL_5795811
hCoV-19/Brazil/AL-IB_136095/2021/EPI_ISL_5795812/Alagoas/2021-09-20	EPI_ISL_5795812
hCoV-19/Brazil/AL-IB_136182/2021/EPI_ISL_5795813/Alagoas/2021-09-10	EPI_ISL_5795813
hCoV-19/Brazil/AL-IB_136200/2021/EPI_ISL_5795814/Alagoas/2021-09-06	EPI_ISL_5795814
hCoV-19/Brazil/AL-IB_136211/2021/EPI_ISL_5795815/Alagoas/2021-09-07	EPI_ISL_5795815
hCoV-19/Brazil/AL-IB_136224/2021/EPI_ISL_5795816/Alagoas/2021-09-05	EPI_ISL_5795816
hCoV-19/Brazil/AL-IB_136228/2021/EPI_ISL_5795817/Alagoas/2021-09-04	EPI_ISL_5795817
hCoV-19/Brazil/AL-IB_136253/2021/EPI_ISL_5795818/Alagoas/2021-09-01	EPI_ISL_5795818
hCoV-19/Brazil/AL-IB_136265/2021/EPI_ISL_5795819/Alagoas/2021-08-30	EPI_ISL_5795819
hCoV-19/Brazil/AL-IB_136266/2021/EPI_ISL_5795820/Alagoas/2021-08-30	EPI_ISL_5795820
hCoV-19/Brazil/AL-IB_136267/2021/EPI_ISL_5795821/Alagoas/2021-08-30	EPI_ISL_5795821
hCoV-19/Brazil/AL-IB_136268/2021/EPI_ISL_5795822/Alagoas/2021-08-30	EPI_ISL_5795822
hCoV-19/Brazil/AL-IB_136273/2021/EPI_ISL_5795823/Alagoas/2021-08-28	EPI_ISL_5795823
hCoV-19/Brazil/AL-IB_136278/2021/EPI_ISL_5795824/Alagoas/2021-08-28	EPI_ISL_5795824
hCoV-19/Brazil/AL-IB_136289/2021/EPI_ISL_5795825/Alagoas/2021-08-26	EPI_ISL_5795825
hCoV-19/Brazil/AL-IB_136313/2021/EPI_ISL_5795826/Alagoas/2021-08-25	EPI_ISL_5795826
hCoV-19/Brazil/AL-IB_136316/2021/EPI_ISL_5795827/Alagoas/2021-08-23	EPI_ISL_5795827
hCoV-19/Brazil/AL-IB_136322/2021/EPI_ISL_5795828/Alagoas/2021-08-23	EPI_ISL_5795828
hCoV-19/Brazil/AL-IB_136331/2021/EPI_ISL_5795829/Alagoas/2021-08-22	EPI_ISL_5795829
hCoV-19/Brazil/AL-IB_136332/2021/EPI_ISL_5795830/Alagoas/2021-08-21	EPI_ISL_5795830
hCoV-19/Brazil/AL-IB_136347/2021/EPI_ISL_5795831/Alagoas/2021-08-19	EPI_ISL_5795831
hCoV-19/Brazil/AL-IB_136354/2021/EPI_ISL_5795832/Alagoas/2021-08-17	EPI_ISL_5795832
hCoV-19/Brazil/AL-IB_136355/2021/EPI_ISL_5795833/Alagoas/2021-08-17	EPI_ISL_5795833
hCoV-19/Brazil/CE-FIOCRUZ-19040/2021/EPI_ISL_5825571/Ceara/2021-08-26	EPI_ISL_5825571
hCoV-19/Brazil/CE-FIOCRUZ-19041/2021/EPI_ISL_5825572/Ceara/2021-08-29	EPI_ISL_5825572
hCoV-19/Brazil/CE-FIOCRUZ-20017/2021/EPI_ISL_5825574/Ceara/2021-08-23	EPI_ISL_5825574
hCoV-19/Brazil/CE-FIOCRUZ-20032/2021/EPI_ISL_5825578/Ceara/2021-09-08	EPI_ISL_5825578
hCoV-19/Brazil/CE-FIOCRUZ-20043/2021/EPI_ISL_5825580/Ceara/2021-08-31	EPI_ISL_5825580
hCoV-19/Brazil/CE-FIOCRUZ-20045/2021/EPI_ISL_5825581/Ceara/2021-08-30	EPI_ISL_5825581
hCoV-19/Brazil/CE-FIOCRUZ-20046/2021/EPI_ISL_5825582/Ceara/2021-08-30	EPI_ISL_5825582
hCoV-19/Brazil/CE-FIOCRUZ-20047/2021/EPI_ISL_5825583/Ceara/2021-08-30	EPI_ISL_5825583
hCoV-19/Brazil/AL-FIOCRUZ-20053/2021/EPI_ISL_5825587/Alagoas/2021-08-27	EPI_ISL_5825587
hCoV-19/Brazil/CE-FIOCRUZ-20054/2021/EPI_ISL_5825588/Ceara/2021-08-29	EPI_ISL_5825588
hCoV-19/Brazil/CE-FIOCRUZ-20056/2021/EPI_ISL_5825589/Ceara/2021-08-27	EPI_ISL_5825589
hCoV-19/Brazil/AL-FIOCRUZ-20057/2021/EPI_ISL_5825590/Alagoas/2021-08-26	EPI_ISL_5825590
hCoV-19/Brazil/CE-FIOCRUZ-20059/2021/EPI_ISL_5825592/Ceara/2021-08-26	EPI_ISL_5825592
hCoV-19/Brazil/AL-FIOCRUZ-20060/2021/EPI_ISL_5825593/Alagoas/2021-08-26	EPI_ISL_5825593
hCoV-19/Brazil/AL-FIOCRUZ-20062/2021/EPI_ISL_5825595/Alagoas/2021-08-30	EPI_ISL_5825595
hCoV-19/Brazil/AL-FIOCRUZ-20063/2021/EPI_ISL_5825596/Alagoas/2021-08-30	EPI_ISL_5825596
hCoV-19/Brazil/AL-FIOCRUZ-20067/2021/EPI_ISL_5825600/Alagoas/2021-08-30	EPI_ISL_5825600
hCoV-19/Brazil/AL-FIOCRUZ-20070/2021/EPI_ISL_5825603/Alagoas/2021-08-30	EPI_ISL_5825603
hCoV-19/Brazil/AL-FIOCRUZ-20071/2021/EPI_ISL_5825604/Alagoas/2021-08-30	EPI_ISL_5825604
hCoV-19/Brazil/AL-FIOCRUZ-20073/2021/EPI_ISL_5825605/Alagoas/2021-08-27	EPI_ISL_5825605
hCoV-19/Brazil/CE-FIOCRUZ-20075/2021/EPI_ISL_5825607/Ceara/2021-08-30	EPI_ISL_5825607
hCoV-19/Brazil/CE-FIOCRUZ-20076/2021/EPI_ISL_5825608/Ceara/2021-08-28	EPI_ISL_5825608
hCoV-19/Brazil/CE-FIOCRUZ-20078/2021/EPI_ISL_5825610/Ceara/2021-08-31	EPI_ISL_5825610
hCoV-19/Brazil/CE-FIOCRUZ-20080/2021/EPI_ISL_5825612/Ceara/2021-08-30	EPI_ISL_5825612
hCoV-19/Brazil/CE-FIOCRUZ-20086/2021/EPI_ISL_5825617/Ceara/2021-09-03	EPI_ISL_5825617
hCoV-19/Brazil/AL-FIOCRUZ-20088/2021/EPI_ISL_5825619/Alagoas/2021-08-31	EPI_ISL_5825619
hCoV-19/Brazil/CE-FIOCRUZ-20089/2021/EPI_ISL_5825620/Ceara/2021-08-30	EPI_ISL_5825620
hCoV-19/Brazil/CE-FIOCRUZ-20093/2021/EPI_ISL_5825623/Ceara/2021-09-04	EPI_ISL_5825623
hCoV-19/Brazil/CE-FIOCRUZ-20096/2021/EPI_ISL_5825625/Alagoas/2021-08-30	EPI_ISL_5825625
hCoV-19/Brazil/SP-IAL-5375/2021/EPI_ISL_5863653/SaoPaulo/2021-09-23	EPI_ISL_5863653
hCoV-19/Brazil/SP-IAL-5376/2021/EPI_ISL_5863654/SaoPaulo/2021-09-23	EPI_ISL_5863654
hCoV-19/Brazil/SP-IAL-5336/2021/EPI_ISL_5863655/SaoPaulo/2021-09-22	EPI_ISL_5863655
hCoV-19/Brazil/SP-IAL-5374/2021/EPI_ISL_5863656/SaoPaulo/2021-09-22	EPI_ISL_5863656
hCoV-19/Brazil/SP-IAL-5337/2021/EPI_ISL_5863657/SaoPaulo/2021-09-20	EPI_ISL_5863657
hCoV-19/Brazil/SP-IAL-5339/2021/EPI_ISL_5863658/SaoPaulo/2021-09-20	EPI_ISL_5863658
hCoV-19/Brazil/SP-IAL-5340/2021/EPI_ISL_5863659/SaoPaulo/2021-09-20	EPI_ISL_5863659
hCoV-19/Brazil/SP-IAL-5372/2021/EPI_ISL_5863660/SaoPaulo/2021-09-20	EPI_ISL_5863660
hCoV-19/Brazil/SP-IAL-5373/2021/EPI_ISL_5863661/SaoPaulo/2021-09-20	EPI_ISL_5863661
hCoV-19/Brazil/SP-IAL-5370/2021/EPI_ISL_5863662/SaoPaulo/2021-09-17	EPI_ISL_5863662
hCoV-19/Brazil/SP-IAL-5371/2021/EPI_ISL_5863663/SaoPaulo/2021-09-16	EPI_ISL_5863663
hCoV-19/Brazil/SP-IAL-5369/2021/EPI_ISL_5863664/SaoPaulo/2021-09-13	EPI_ISL_5863664
hCoV-19/Brazil/SP-IAL-5257/2021/EPI_ISL_5863665/SaoPaulo/2021-09-09	EPI_ISL_5863665
hCoV-19/Brazil/MS-IAL-5285/2021/EPI_ISL_5863666/MatoGrossodoSul/2021-09-09	EPI_ISL_5863666
hCoV-19/Brazil/MS-IAL-5286/2021/EPI_ISL_5863667/MatoGrossodoSul/2021-09-09	EPI_ISL_5863667
hCoV-19/Brazil/MS-IAL-5287/2021/EPI_ISL_5863668/MatoGrossodoSul/2021-09-09	EPI_ISL_5863668
hCoV-19/Brazil/MS-IAL-5289/2021/EPI_ISL_5863669/MatoGrossodoSul/2021-09-09	EPI_ISL_5863669
hCoV-19/Brazil/SP-IAL-5341/2021/EPI_ISL_5863670/SaoPaulo/2021-09-09	EPI_ISL_5863670
hCoV-19/Brazil/SP-IAL-5259/2021/EPI_ISL_5863671/SaoPaulo/2021-09-08	EPI_ISL_5863671
hCoV-19/Brazil/SP-IAL-5260/2021/EPI_ISL_5863672/SaoPaulo/2021-09-08	EPI_ISL_5863672
hCoV-19/Brazil/SP-IAL-5368/2021/EPI_ISL_5863673/SaoPaulo/2021-09-06	EPI_ISL_5863673
hCoV-19/Brazil/SP-IAL-5279/2021/EPI_ISL_5863674/SaoPaulo/2021-09-04	EPI_ISL_5863674
hCoV-19/Brazil/SP-IAL-5367/2021/EPI_ISL_5863675/SaoPaulo/2021-09-04	EPI_ISL_5863675
hCoV-19/Brazil/SP-IAL-5261/2021/EPI_ISL_5863676/SaoPaulo/2021-09-03	EPI_ISL_5863676
hCoV-19/Brazil/SP-IAL-5262/2021/EPI_ISL_5863677/SaoPaulo/2021-09-03	EPI_ISL_5863677
hCoV-19/Brazil/SP-IAL-5263/2021/EPI_ISL_5863678/SaoPaulo/2021-09-03	EPI_ISL_5863678
hCoV-19/Brazil/SP-IAL-5309/2021/EPI_ISL_5863679/SaoPaulo/2021-09-03	EPI_ISL_5863679
hCoV-19/Brazil/SP-IAL-5365/2021/EPI_ISL_5863680/SaoPaulo/2021-09-03	EPI_ISL_5863680
hCoV-19/Brazil/SP-IAL-5366/2021/EPI_ISL_5863681/SaoPaulo/2021-09-03	EPI_ISL_5863681
hCoV-19/Brazil/SP-IAL-5364/2021/EPI_ISL_5863682/SaoPaulo/2021-09-02	EPI_ISL_5863682
hCoV-19/Brazil/MS-IAL-5308/2021/EPI_ISL_5863683/SaoPaulo/2021-08-31	EPI_ISL_5863683
hCoV-19/Brazil/SP-IAL-5379/2021/EPI_ISL_5863684/SaoPaulo/2021-08-31	EPI_ISL_5863684
hCoV-19/Brazil/MS-IAL-5306/2021/EPI_ISL_5863685/SaoPaulo/2021-08-28	EPI_ISL_5863685
hCoV-19/Brazil/SP-IAL-5272/2021/EPI_ISL_5863686/SaoPaulo/2021-08-26	EPI_ISL_5863686
hCoV-19/Brazil/SP-IAL-5271/2021/EPI_ISL_5863687/SaoPaulo/2021-08-25	EPI_ISL_5863687
hCoV-19/Brazil/SP-IAL-5356/2021/EPI_ISL_5863688/SaoPaulo/2021-08-24	EPI_ISL_5863688
hCoV-19/Brazil/SP-IAL-5362/2021/EPI_ISL_5863689/SaoPaulo/2021-08-22	EPI_ISL_5863689
hCoV-19/Brazil/SP-IAL-5300/2021/EPI_ISL_5863690/SaoPaulo/2021-08-20	EPI_ISL_5863690
hCoV-19/Brazil/SP-IAL-5361/2021/EPI_ISL_5863691/SaoPaulo/2021-08-20	EPI_ISL_5863691
hCoV-19/Brazil/SP-IAL-5359/2021/EPI_ISL_5863692/SaoPaulo/2021-08-18	EPI_ISL_5863692
hCoV-19/Brazil/SP-IAL-5357/2021/EPI_ISL_5863693/SaoPaulo/2021-08-16	EPI_ISL_5863693
hCoV-19/Brazil/SP-IAL-5358/2021/EPI_ISL_5863694/SaoPaulo/2021-08-13	EPI_ISL_5863694
hCoV-19/Brazil/SP-IAL-5351/2021/EPI_ISL_5863695/SaoPaulo/2021-08-09	EPI_ISL_5863695
hCoV-19/Brazil/SP-IAL-5353/2021/EPI_ISL_5863696/SaoPaulo/2021-08-09	EPI_ISL_5863696
hCoV-19/Brazil/SP-IAL-5352/2021/EPI_ISL_5863697/SaoPaulo/2021-08-08	EPI_ISL_5863697
hCoV-19/Brazil/SP-IAL-5360/2021/EPI_ISL_5863698/SaoPaulo/2021-08-08	EPI_ISL_5863698
hCoV-19/Brazil/SP-IAL-5348/2021/EPI_ISL_5863699/SaoPaulo/2021-08-05	EPI_ISL_5863699
hCoV-19/Brazil/SP-IAL-5342/2021/EPI_ISL_5863700/SaoPaulo/2021-08-01	EPI_ISL_5863700
hCoV-19/Brazil/SP-IAL-5277/2021/EPI_ISL_5863701/SaoPaulo/2021-07-27	EPI_ISL_5863701
hCoV-19/Brazil/MS-IAL-5280/2021/EPI_ISL_5863743/MatoGrossodoSul/2021-09-07	EPI_ISL_5863743
hCoV-19/Brazil/MS-IAL-5282/2021/EPI_ISL_5863744/MatoGrossodoSul/2021-09-07	EPI_ISL_5863744
hCoV-19/Brazil/MS-IAL-5283/2021/EPI_ISL_5863745/MatoGrossodoSul/2021-09-07	EPI_ISL_5863745
hCoV-19/Brazil/MS-IAL-5284/2021/EPI_ISL_5863746/MatoGrossodoSul/2021-09-07	EPI_ISL_5863746
hCoV-19/Brazil/MS-IAL-5290/2021/EPI_ISL_5863747/MatoGrossodoSul/2021-09-02	EPI_ISL_5863747
hCoV-19/Brazil/SP-IB_135906/2021/EPI_ISL_5898152/SaoPaulo/2021-10-03	EPI_ISL_5898152
hCoV-19/Brazil/SP-IB_135908/2021/EPI_ISL_5898154/SaoPaulo/2021-10-05	EPI_ISL_5898154
hCoV-19/Brazil/SP-IB_135909/2021/EPI_ISL_5898155/SaoPaulo/2021-10-04	EPI_ISL_5898155
hCoV-19/Brazil/SP-IB_135910/2021/EPI_ISL_5898156/SaoPaulo/2021-10-06	EPI_ISL_5898156
hCoV-19/Brazil/SP-IB_135912/2021/EPI_ISL_5898158/SaoPaulo/2021-10-04	EPI_ISL_5898158
hCoV-19/Brazil/SP-IB_135914/2021/EPI_ISL_5898160/SaoPaulo/2021-09-17	EPI_ISL_5898160
hCoV-19/Brazil/SP-IB_135915/2021/EPI_ISL_5898161/SaoPaulo/2021-09-30	EPI_ISL_5898161
hCoV-19/Brazil/SP-IB_135917/2021/EPI_ISL_5898163/SaoPaulo/2021-10-04	EPI_ISL_5898163
hCoV-19/Brazil/SP-IB_135918/2021/EPI_ISL_5898164/SaoPaulo/2021-10-07	EPI_ISL_5898164
hCoV-19/Brazil/SP-IB_135919/2021/EPI_ISL_5898165/SaoPaulo/2021-10-05	EPI_ISL_5898165
hCoV-19/Brazil/SP-IB_135921/2021/EPI_ISL_5898167/SaoPaulo/2021-10-05	EPI_ISL_5898167
hCoV-19/Brazil/SP-IB_135923/2021/EPI_ISL_5898169/SaoPaulo/2021-10-04	EPI_ISL_5898169
hCoV-19/Brazil/SP-IB_135924/2021/EPI_ISL_5898170/SaoPaulo/2021-10-06	EPI_ISL_5898170
hCoV-19/Brazil/SP-IB_135925/2021/EPI_ISL_5898171/SaoPaulo/2021-10-05	EPI_ISL_5898171
hCoV-19/Brazil/SP-IB_135926/2021/EPI_ISL_5898172/SaoPaulo/2021-10-05	EPI_ISL_5898172
hCoV-19/Brazil/SP-IB_135928/2021/EPI_ISL_5898174/SaoPaulo/2021-10-05	EPI_ISL_5898174
hCoV-19/Brazil/SP-IB_135929/2021/EPI_ISL_5898175/SaoPaulo/2021-10-05	EPI_ISL_5898175
hCoV-19/Brazil/SP-IB_135931/2021/EPI_ISL_5898177/SaoPaulo/2021-10-05	EPI_ISL_5898177
hCoV-19/Brazil/SP-IB_135932/2021/EPI_ISL_5898178/SaoPaulo/2021-10-05	EPI_ISL_5898178
hCoV-19/Brazil/SP-IB_135933/2021/EPI_ISL_5898179/SaoPaulo/2021-10-05	EPI_ISL_5898179
hCoV-19/Brazil/SP-IB_135934/2021/EPI_ISL_5898180/SaoPaulo/2021-10-03	EPI_ISL_5898180
hCoV-19/Brazil/SP-IB_135935/2021/EPI_ISL_5898181/SaoPaulo/2021-10-03	EPI_ISL_5898181
hCoV-19/Brazil/SP-IB_135937/2021/EPI_ISL_5898183/SaoPaulo/2021-10-05	EPI_ISL_5898183
hCoV-19/Brazil/SP-IB_135938/2021/EPI_ISL_5898184/SaoPaulo/2021-10-06	EPI_ISL_5898184
hCoV-19/Brazil/SP-IB_135939/2021/EPI_ISL_5898185/SaoPaulo/2021-10-05	EPI_ISL_5898185
hCoV-19/Brazil/SP-IB_135944/2021/EPI_ISL_5898190/SaoPaulo/2021-10-07	EPI_ISL_5898190
hCoV-19/Brazil/SP-IB_135945/2021/EPI_ISL_5898191/SaoPaulo/2021-10-04	EPI_ISL_5898191
hCoV-19/Brazil/SP-IB_135946/2021/EPI_ISL_5898192/SaoPaulo/2021-10-04	EPI_ISL_5898192
hCoV-19/Brazil/SP-IB_135947/2021/EPI_ISL_5898193/SaoPaulo/2021-10-05	EPI_ISL_5898193
hCoV-19/Brazil/SP-IB_135948/2021/EPI_ISL_5898194/SaoPaulo/2021-10-04	EPI_ISL_5898194
hCoV-19/Brazil/SP-IB_135949/2021/EPI_ISL_5898195/SaoPaulo/2021-10-04	EPI_ISL_5898195
hCoV-19/Brazil/SP-IB_135952/2021/EPI_ISL_5898198/SaoPaulo/2021-10-04	EPI_ISL_5898198
hCoV-19/Brazil/SP-IB_135954/2021/EPI_ISL_5898200/SaoPaulo/2021-10-05	EPI_ISL_5898200
hCoV-19/Brazil/SP-IB_135955/2021/EPI_ISL_5898201/SaoPaulo/2021-10-06	EPI_ISL_5898201
hCoV-19/Brazil/SP-IB_135956/2021/EPI_ISL_5898202/SaoPaulo/2021-10-06	EPI_ISL_5898202
hCoV-19/Brazil/SP-IB_135957/2021/EPI_ISL_5898203/SaoPaulo/2021-10-06	EPI_ISL_5898203
hCoV-19/Brazil/SP-IB_135961/2021/EPI_ISL_5898207/SaoPaulo/2021-10-04	EPI_ISL_5898207
hCoV-19/Brazil/SP-IB_135962/2021/EPI_ISL_5898208/SaoPaulo/2021-10-07	EPI_ISL_5898208
hCoV-19/Brazil/SP-IB_135964/2021/EPI_ISL_5898210/SaoPaulo/2021-10-04	EPI_ISL_5898210
hCoV-19/Brazil/SP-IB_135965/2021/EPI_ISL_5898211/SaoPaulo/2021-10-06	EPI_ISL_5898211
hCoV-19/Brazil/SP-IB_135966/2021/EPI_ISL_5898212/SaoPaulo/2021-10-03	EPI_ISL_5898212
hCoV-19/Brazil/SP-IB_135967/2021/EPI_ISL_5898213/SaoPaulo/2021-10-04	EPI_ISL_5898213
hCoV-19/Brazil/SP-IB_135968/2021/EPI_ISL_5898214/SaoPaulo/2021-10-04	EPI_ISL_5898214
hCoV-19/Brazil/SP-IB_135969/2021/EPI_ISL_5898215/SaoPaulo/2021-10-07	EPI_ISL_5898215
hCoV-19/Brazil/SP-IB_135970/2021/EPI_ISL_5898216/SaoPaulo/2021-10-06	EPI_ISL_5898216
hCoV-19/Brazil/SP-IB_135972/2021/EPI_ISL_5898218/SaoPaulo/2021-10-04	EPI_ISL_5898218
hCoV-19/Brazil/SP-IB_135973/2021/EPI_ISL_5898219/SaoPaulo/2021-10-07	EPI_ISL_5898219
hCoV-19/Brazil/SP-IB_135974/2021/EPI_ISL_5898220/SaoPaulo/2021-10-06	EPI_ISL_5898220
hCoV-19/Brazil/SP-IB_136393/2021/EPI_ISL_5898225/SaoPaulo/2021-09-29	EPI_ISL_5898225
hCoV-19/Brazil/SP-IB_136395/2021/EPI_ISL_5898227/SaoPaulo/2021-10-02	EPI_ISL_5898227
hCoV-19/Brazil/SP-IB_136396/2021/EPI_ISL_5898228/SaoPaulo/2021-10-05	EPI_ISL_5898228
hCoV-19/Brazil/SP-IB_136397/2021/EPI_ISL_5898229/SaoPaulo/2021-10-04	EPI_ISL_5898229
hCoV-19/Brazil/SP-IB_136398/2021/EPI_ISL_5898230/SaoPaulo/2021-10-05	EPI_ISL_5898230
hCoV-19/Brazil/SP-IB_136399/2021/EPI_ISL_5898231/SaoPaulo/2021-10-02	EPI_ISL_5898231
hCoV-19/Brazil/SP-IB_136400/2021/EPI_ISL_5898232/SaoPaulo/2021-10-04	EPI_ISL_5898232
hCoV-19/Brazil/SP-IB_136401/2021/EPI_ISL_5898233/SaoPaulo/2021-10-03	EPI_ISL_5898233
hCoV-19/Brazil/SP-IB_136402/2021/EPI_ISL_5898237/SaoPaulo/2021-10-04	EPI_ISL_5898237
hCoV-19/Brazil/SP-IB_136403/2021/EPI_ISL_5898238/SaoPaulo/2021-10-04	EPI_ISL_5898238
hCoV-19/Brazil/SP-IB_136404/2021/EPI_ISL_5898239/SaoPaulo/2021-10-04	EPI_ISL_5898239
hCoV-19/Brazil/SP-IB_136405/2021/EPI_ISL_5898240/SaoPaulo/2021-10-04	EPI_ISL_5898240
hCoV-19/Brazil/SP-IB_136406/2021/EPI_ISL_5898241/SaoPaulo/2021-10-03	EPI_ISL_5898241
hCoV-19/Brazil/SP-IB_136407/2021/EPI_ISL_5898242/SaoPaulo/2021-10-03	EPI_ISL_5898242
hCoV-19/Brazil/SP-IB_136408/2021/EPI_ISL_5898243/SaoPaulo/2021-10-05	EPI_ISL_5898243
hCoV-19/Brazil/SP-IB_136409/2021/EPI_ISL_5898244/SaoPaulo/2021-10-04	EPI_ISL_5898244
hCoV-19/Brazil/SP-IB_136410/2021/EPI_ISL_5898245/SaoPaulo/2021-10-04	EPI_ISL_5898245
hCoV-19/Brazil/SP-IB_136411/2021/EPI_ISL_5898246/SaoPaulo/2021-10-04	EPI_ISL_5898246
hCoV-19/Brazil/SP-IB_136412/2021/EPI_ISL_5898247/SaoPaulo/2021-10-05	EPI_ISL_5898247
hCoV-19/Brazil/SP-IB_136415/2021/EPI_ISL_5898250/SaoPaulo/2021-10-04	EPI_ISL_5898250
hCoV-19/Brazil/SP-IB_136416/2021/EPI_ISL_5898251/SaoPaulo/2021-10-05	EPI_ISL_5898251
hCoV-19/Brazil/SP-IB_136417/2021/EPI_ISL_5898252/SaoPaulo/2021-10-04	EPI_ISL_5898252
hCoV-19/Brazil/SP-IB_136418/2021/EPI_ISL_5898253/SaoPaulo/2021-10-04	EPI_ISL_5898253
hCoV-19/Brazil/SP-IB_136419/2021/EPI_ISL_5898254/SaoPaulo/2021-10-04	EPI_ISL_5898254
hCoV-19/Brazil/SP-IB_136420/2021/EPI_ISL_5898255/SaoPaulo/2021-10-04	EPI_ISL_5898255
hCoV-19/Brazil/SP-IB_136421/2021/EPI_ISL_5898256/SaoPaulo/2021-10-04	EPI_ISL_5898256
hCoV-19/Brazil/SP-IB_136422/2021/EPI_ISL_5898257/SaoPaulo/2021-10-04	EPI_ISL_5898257
hCoV-19/Brazil/SP-IB_136423/2021/EPI_ISL_5898258/SaoPaulo/2021-10-02	EPI_ISL_5898258
hCoV-19/Brazil/SP-IB_136424/2021/EPI_ISL_5898259/SaoPaulo/2021-10-02	EPI_ISL_5898259
hCoV-19/Brazil/SP-IB_136425/2021/EPI_ISL_5898260/SaoPaulo/2021-10-01	EPI_ISL_5898260
hCoV-19/Brazil/SP-IB_136426/2021/EPI_ISL_5898261/SaoPaulo/2021-10-01	EPI_ISL_5898261
hCoV-19/Brazil/SP-IB_136427/2021/EPI_ISL_5898262/SaoPaulo/2021-10-04	EPI_ISL_5898262
hCoV-19/Brazil/SP-IB_136428/2021/EPI_ISL_5898263/SaoPaulo/2021-10-04	EPI_ISL_5898263
hCoV-19/Brazil/SP-IB_136429/2021/EPI_ISL_5898264/SaoPaulo/2021-10-02	EPI_ISL_5898264
hCoV-19/Brazil/SP-IB_136430/2021/EPI_ISL_5898265/SaoPaulo/2021-10-02	EPI_ISL_5898265
hCoV-19/Brazil/SP-IB_136431/2021/EPI_ISL_5898266/SaoPaulo/2021-10-02	EPI_ISL_5898266
hCoV-19/Brazil/SP-IB_136432/2021/EPI_ISL_5898267/SaoPaulo/2021-10-04	EPI_ISL_5898267
hCoV-19/Brazil/SP-IB_136433/2021/EPI_ISL_5898268/SaoPaulo/2021-10-02	EPI_ISL_5898268
hCoV-19/Brazil/SP-IB_136434/2021/EPI_ISL_5898269/SaoPaulo/2021-10-01	EPI_ISL_5898269
hCoV-19/Brazil/SP-IB_136435/2021/EPI_ISL_5898270/SaoPaulo/2021-10-02	EPI_ISL_5898270
hCoV-19/Brazil/SP-IB_136436/2021/EPI_ISL_5898271/SaoPaulo/2021-10-04	EPI_ISL_5898271
hCoV-19/Brazil/SP-IB_136437/2021/EPI_ISL_5898272/SaoPaulo/2021-10-02	EPI_ISL_5898272
hCoV-19/Brazil/SP-IB_136438/2021/EPI_ISL_5898273/SaoPaulo/2021-10-01	EPI_ISL_5898273
hCoV-19/Brazil/SP-IB_136439/2021/EPI_ISL_5898274/SaoPaulo/2021-10-05	EPI_ISL_5898274
hCoV-19/Brazil/SP-IB_136440/2021/EPI_ISL_5898275/SaoPaulo/2021-10-03	EPI_ISL_5898275
hCoV-19/Brazil/SP-IB_136441/2021/EPI_ISL_5898276/SaoPaulo/2021-10-03	EPI_ISL_5898276
hCoV-19/Brazil/SP-IB_136442/2021/EPI_ISL_5898277/SaoPaulo/2021-10-04	EPI_ISL_5898277
hCoV-19/Brazil/SP-IB_136443/2021/EPI_ISL_5898278/SaoPaulo/2021-10-03	EPI_ISL_5898278
hCoV-19/Brazil/SP-IB_136444/2021/EPI_ISL_5898279/SaoPaulo/2021-10-04	EPI_ISL_5898279
hCoV-19/Brazil/SP-IB_136445/2021/EPI_ISL_5898280/SaoPaulo/2021-10-05	EPI_ISL_5898280
hCoV-19/Brazil/SP-IB_136446/2021/EPI_ISL_5898281/SaoPaulo/2021-10-05	EPI_ISL_5898281
hCoV-19/Brazil/SP-IB_136447/2021/EPI_ISL_5898282/SaoPaulo/2021-10-05	EPI_ISL_5898282
hCoV-19/Brazil/SP-IB_136448/2021/EPI_ISL_5898283/SaoPaulo/2021-10-04	EPI_ISL_5898283
hCoV-19/Brazil/SP-IB_136449/2021/EPI_ISL_5898284/SaoPaulo/2021-10-03	EPI_ISL_5898284
hCoV-19/Brazil/SP-IB_136450/2021/EPI_ISL_5898285/SaoPaulo/2021-10-07	EPI_ISL_5898285
hCoV-19/Brazil/SP-IB_136451/2021/EPI_ISL_5898286/SaoPaulo/2021-10-06	EPI_ISL_5898286
hCoV-19/Brazil/SP-IB_136452/2021/EPI_ISL_5898287/SaoPaulo/2021-10-05	EPI_ISL_5898287
hCoV-19/Brazil/SP-IB_136453/2021/EPI_ISL_5898288/SaoPaulo/2021-10-05	EPI_ISL_5898288
hCoV-19/Brazil/SP-IB_136454/2021/EPI_ISL_5898289/SaoPaulo/2021-10-05	EPI_ISL_5898289
hCoV-19/Brazil/SP-IB_136455/2021/EPI_ISL_5898290/SaoPaulo/2021-10-06	EPI_ISL_5898290
hCoV-19/Brazil/SP-IB_136456/2021/EPI_ISL_5898291/SaoPaulo/2021-10-06	EPI_ISL_5898291
hCoV-19/Brazil/SP-IB_136457/2021/EPI_ISL_5898292/SaoPaulo/2021-10-06	EPI_ISL_5898292
hCoV-19/Brazil/SP-IB_136458/2021/EPI_ISL_5898293/SaoPaulo/2021-10-06	EPI_ISL_5898293
hCoV-19/Brazil/SP-IB_136459/2021/EPI_ISL_5898294/SaoPaulo/2021-10-02	EPI_ISL_5898294
hCoV-19/Brazil/SP-IB_136460/2021/EPI_ISL_5898295/SaoPaulo/2021-10-02	EPI_ISL_5898295
hCoV-19/Brazil/SP-IB_136461/2021/EPI_ISL_5898296/SaoPaulo/2021-10-04	EPI_ISL_5898296
hCoV-19/Brazil/SP-IB_136462/2021/EPI_ISL_5898297/SaoPaulo/2021-10-04	EPI_ISL_5898297
hCoV-19/Brazil/SP-IB_136463/2021/EPI_ISL_5898298/SaoPaulo/2021-10-06	EPI_ISL_5898298
hCoV-19/Brazil/SP-IB_136464/2021/EPI_ISL_5898299/SaoPaulo/2021-10-05	EPI_ISL_5898299
hCoV-19/Brazil/SP-IB_136465/2021/EPI_ISL_5898300/SaoPaulo/2021-10-04	EPI_ISL_5898300
hCoV-19/Brazil/SP-IB_136466/2021/EPI_ISL_5898301/SaoPaulo/2021-10-05	EPI_ISL_5898301
hCoV-19/Brazil/SP-IB_136467/2021/EPI_ISL_5898302/SaoPaulo/2021-10-04	EPI_ISL_5898302
hCoV-19/Brazil/SP-IB_136468/2021/EPI_ISL_5898303/SaoPaulo/2021-10-04	EPI_ISL_5898303
hCoV-19/Brazil/SP-IB_136469/2021/EPI_ISL_5898304/SaoPaulo/2021-10-06	EPI_ISL_5898304
hCoV-19/Brazil/SP-IB_136470/2021/EPI_ISL_5898305/SaoPaulo/2021-10-05	EPI_ISL_5898305
hCoV-19/Brazil/SP-IB_136471/2021/EPI_ISL_5898306/SaoPaulo/2021-09-27	EPI_ISL_5898306
hCoV-19/Brazil/SP-IB_136472/2021/EPI_ISL_5898307/SaoPaulo/2021-10-05	EPI_ISL_5898307
hCoV-19/Brazil/SP-IB_136473/2021/EPI_ISL_5898308/SaoPaulo/2021-10-05	EPI_ISL_5898308
hCoV-19/Brazil/SP-IB_136474/2021/EPI_ISL_5898309/SaoPaulo/2021-10-05	EPI_ISL_5898309
hCoV-19/Brazil/SP-IB_136475/2021/EPI_ISL_5898310/SaoPaulo/2021-10-04	EPI_ISL_5898310
hCoV-19/Brazil/SP-IB_136476/2021/EPI_ISL_5898311/SaoPaulo/2021-10-04	EPI_ISL_5898311
hCoV-19/Brazil/SP-IB_136477/2021/EPI_ISL_5898312/SaoPaulo/2021-10-06	EPI_ISL_5898312
hCoV-19/Brazil/SP-IB_136478/2021/EPI_ISL_5898313/SaoPaulo/2021-10-04	EPI_ISL_5898313
hCoV-19/Brazil/SP-IB_136479/2021/EPI_ISL_5898314/SaoPaulo/2021-10-04	EPI_ISL_5898314
hCoV-19/Brazil/SP-IB_136481/2021/EPI_ISL_5898316/SaoPaulo/2021-10-01	EPI_ISL_5898316
hCoV-19/Brazil/SP-IB_136482/2021/EPI_ISL_5898317/SaoPaulo/2021-10-04	EPI_ISL_5898317
hCoV-19/Brazil/SP-IB_136483/2021/EPI_ISL_5898318/SaoPaulo/2021-10-04	EPI_ISL_5898318
hCoV-19/Brazil/SP-IB_136484/2021/EPI_ISL_5898319/SaoPaulo/2021-10-05	EPI_ISL_5898319
hCoV-19/Brazil/SP-IB_136485/2021/EPI_ISL_5898320/SaoPaulo/2021-10-02	EPI_ISL_5898320
hCoV-19/Brazil/SP-IB_136486/2021/EPI_ISL_5898321/SaoPaulo/2021-10-06	EPI_ISL_5898321
hCoV-19/Brazil/SP-IB_136487/2021/EPI_ISL_5898325/SaoPaulo/2021-10-04	EPI_ISL_5898325
hCoV-19/Brazil/SP-IB_136488/2021/EPI_ISL_5898326/SaoPaulo/2021-10-04	EPI_ISL_5898326
hCoV-19/Brazil/SP-IB_136489/2021/EPI_ISL_5898327/SaoPaulo/2021-10-03	EPI_ISL_5898327
hCoV-19/Brazil/SP-IB_136490/2021/EPI_ISL_5898328/SaoPaulo/2021-10-04	EPI_ISL_5898328
hCoV-19/Brazil/SP-IB_136491/2021/EPI_ISL_5898329/SaoPaulo/2021-10-04	EPI_ISL_5898329
hCoV-19/Brazil/SP-IB_136492/2021/EPI_ISL_5898330/SaoPaulo/2021-10-04	EPI_ISL_5898330
hCoV-19/Brazil/SP-IB_136493/2021/EPI_ISL_5898331/SaoPaulo/2021-10-02	EPI_ISL_5898331
hCoV-19/Brazil/SP-IB_136494/2021/EPI_ISL_5898332/SaoPaulo/2021-10-02	EPI_ISL_5898332
hCoV-19/Brazil/SP-IB_136495/2021/EPI_ISL_5898333/SaoPaulo/2021-10-04	EPI_ISL_5898333
hCoV-19/Brazil/SP-IB_136496/2021/EPI_ISL_5898334/SaoPaulo/2021-10-02	EPI_ISL_5898334
hCoV-19/Brazil/SP-IB_136497/2021/EPI_ISL_5898335/SaoPaulo/2021-10-04	EPI_ISL_5898335
hCoV-19/Brazil/SP-IB_136499/2021/EPI_ISL_5898337/SaoPaulo/2021-10-01	EPI_ISL_5898337
hCoV-19/Brazil/SP-IB_136500/2021/EPI_ISL_5898338/SaoPaulo/2021-10-04	EPI_ISL_5898338
hCoV-19/Brazil/SP-IB_136501/2021/EPI_ISL_5898339/SaoPaulo/2021-10-03	EPI_ISL_5898339
hCoV-19/Brazil/SP-IB_136502/2021/EPI_ISL_5898340/SaoPaulo/2021-10-03	EPI_ISL_5898340
hCoV-19/Brazil/SP-IB_136503/2021/EPI_ISL_5898341/SaoPaulo/2021-10-02	EPI_ISL_5898341
hCoV-19/Brazil/SP-IB_136504/2021/EPI_ISL_5898342/SaoPaulo/2021-10-04	EPI_ISL_5898342
hCoV-19/Brazil/SP-IB_136505/2021/EPI_ISL_5898343/SaoPaulo/2021-10-03	EPI_ISL_5898343
hCoV-19/Brazil/SP-IB_136506/2021/EPI_ISL_5898344/SaoPaulo/2021-10-04	EPI_ISL_5898344
hCoV-19/Brazil/SP-IB_136507/2021/EPI_ISL_5898345/SaoPaulo/2021-10-05	EPI_ISL_5898345
hCoV-19/Brazil/SP-IB_136508/2021/EPI_ISL_5898346/SaoPaulo/2021-10-01	EPI_ISL_5898346
hCoV-19/Brazil/SP-IB_136509/2021/EPI_ISL_5898347/SaoPaulo/2021-10-04	EPI_ISL_5898347
hCoV-19/Brazil/SP-IB_136510/2021/EPI_ISL_5898348/SaoPaulo/2021-10-04	EPI_ISL_5898348
hCoV-19/Brazil/SP-IB_136511/2021/EPI_ISL_5898349/SaoPaulo/2021-10-04	EPI_ISL_5898349
hCoV-19/Brazil/SP-IB_136512/2021/EPI_ISL_5898350/SaoPaulo/2021-10-04	EPI_ISL_5898350
hCoV-19/Brazil/SP-IB_136513/2021/EPI_ISL_5898351/SaoPaulo/2021-10-04	EPI_ISL_5898351
hCoV-19/Brazil/SP-IB_136514/2021/EPI_ISL_5898352/SaoPaulo/2021-10-04	EPI_ISL_5898352
hCoV-19/Brazil/SP-IB_136515/2021/EPI_ISL_5898353/SaoPaulo/2021-10-04	EPI_ISL_5898353
hCoV-19/Brazil/SP-IB_136517/2021/EPI_ISL_5898355/SaoPaulo/2021-10-02	EPI_ISL_5898355
hCoV-19/Brazil/SP-IB_136518/2021/EPI_ISL_5898356/SaoPaulo/2021-10-02	EPI_ISL_5898356
hCoV-19/Brazil/SP-IB_136519/2021/EPI_ISL_5898357/SaoPaulo/2021-10-01	EPI_ISL_5898357
hCoV-19/Brazil/SP-IB_136520/2021/EPI_ISL_5898358/SaoPaulo/2021-10-02	EPI_ISL_5898358
hCoV-19/Brazil/SP-IB_136522/2021/EPI_ISL_5898360/SaoPaulo/2021-10-02	EPI_ISL_5898360
hCoV-19/Brazil/SP-IB_136523/2021/EPI_ISL_5898361/SaoPaulo/2021-10-04	EPI_ISL_5898361
hCoV-19/Brazil/SP-IB_136524/2021/EPI_ISL_5898362/SaoPaulo/2021-10-04	EPI_ISL_5898362
hCoV-19/Brazil/SP-IB_136525/2021/EPI_ISL_5898363/SaoPaulo/2021-10-02	EPI_ISL_5898363
hCoV-19/Brazil/SP-IB_136526/2021/EPI_ISL_5898364/SaoPaulo/2021-10-04	EPI_ISL_5898364
hCoV-19/Brazil/SP-IB_136527/2021/EPI_ISL_5898365/SaoPaulo/2021-10-02	EPI_ISL_5898365
hCoV-19/Brazil/SP-IB_136528/2021/EPI_ISL_5898366/SaoPaulo/2021-10-03	EPI_ISL_5898366
hCoV-19/Brazil/SP-IB_136529/2021/EPI_ISL_5898367/SaoPaulo/2021-10-03	EPI_ISL_5898367
hCoV-19/Brazil/SP-IB_136530/2021/EPI_ISL_5898368/SaoPaulo/2021-10-03	EPI_ISL_5898368
hCoV-19/Brazil/SP-IB_136531/2021/EPI_ISL_5898369/SaoPaulo/2021-10-04	EPI_ISL_5898369
hCoV-19/Brazil/SP-IB_136532/2021/EPI_ISL_5898370/SaoPaulo/2021-10-04	EPI_ISL_5898370
hCoV-19/Brazil/SP-IB_136533/2021/EPI_ISL_5898371/SaoPaulo/2021-10-01	EPI_ISL_5898371
hCoV-19/Brazil/SP-IB_136534/2021/EPI_ISL_5898372/SaoPaulo/2021-10-02	EPI_ISL_5898372
hCoV-19/Brazil/SP-IB_136535/2021/EPI_ISL_5898373/SaoPaulo/2021-10-01	EPI_ISL_5898373
hCoV-19/Brazil/SP-IB_136536/2021/EPI_ISL_5898374/SaoPaulo/2021-10-01	EPI_ISL_5898374
hCoV-19/Brazil/SP-IB_136537/2021/EPI_ISL_5898375/SaoPaulo/2021-10-01	EPI_ISL_5898375
hCoV-19/Brazil/SP-IB_136538/2021/EPI_ISL_5898376/SaoPaulo/2021-10-02	EPI_ISL_5898376
hCoV-19/Brazil/SP-IB_136539/2021/EPI_ISL_5898377/SaoPaulo/2021-10-02	EPI_ISL_5898377
hCoV-19/Brazil/SP-IB_136540/2021/EPI_ISL_5898378/SaoPaulo/2021-10-04	EPI_ISL_5898378
hCoV-19/Brazil/SP-IB_136541/2021/EPI_ISL_5898379/SaoPaulo/2021-09-30	EPI_ISL_5898379
hCoV-19/Brazil/SP-IB_136542/2021/EPI_ISL_5898380/SaoPaulo/2021-10-02	EPI_ISL_5898380
hCoV-19/Brazil/SP-IB_136543/2021/EPI_ISL_5898381/SaoPaulo/2021-10-01	EPI_ISL_5898381
hCoV-19/Brazil/SP-IB_136544/2021/EPI_ISL_5898382/SaoPaulo/2021-10-04	EPI_ISL_5898382
hCoV-19/Brazil/SP-IB_136546/2021/EPI_ISL_5898384/SaoPaulo/2021-10-01	EPI_ISL_5898384
hCoV-19/Brazil/SP-IB_136547/2021/EPI_ISL_5898385/SaoPaulo/2021-10-04	EPI_ISL_5898385
hCoV-19/Brazil/SP-IB_136548/2021/EPI_ISL_5898386/SaoPaulo/2021-10-04	EPI_ISL_5898386
hCoV-19/Brazil/SP-IB_136549/2021/EPI_ISL_5898387/SaoPaulo/2021-10-03	EPI_ISL_5898387
hCoV-19/Brazil/SP-IB_136550/2021/EPI_ISL_5898388/SaoPaulo/2021-10-03	EPI_ISL_5898388
hCoV-19/Brazil/SP-IB_136551/2021/EPI_ISL_5898389/SaoPaulo/2021-10-05	EPI_ISL_5898389
hCoV-19/Brazil/SP-IB_136552/2021/EPI_ISL_5898390/SaoPaulo/2021-10-04	EPI_ISL_5898390
hCoV-19/Brazil/SP-IB_136553/2021/EPI_ISL_5898391/SaoPaulo/2021-10-05	EPI_ISL_5898391
hCoV-19/Brazil/SP-IB_136554/2021/EPI_ISL_5898392/SaoPaulo/2021-10-03	EPI_ISL_5898392
hCoV-19/Brazil/SP-IB_136555/2021/EPI_ISL_5898393/SaoPaulo/2021-10-04	EPI_ISL_5898393
hCoV-19/Brazil/SP-IB_136557/2021/EPI_ISL_5898395/SaoPaulo/2021-10-03	EPI_ISL_5898395
hCoV-19/Brazil/SP-IB_136558/2021/EPI_ISL_5898396/SaoPaulo/2021-10-04	EPI_ISL_5898396
hCoV-19/Brazil/SP-IB_136559/2021/EPI_ISL_5898397/SaoPaulo/2021-10-04	EPI_ISL_5898397
hCoV-19/Brazil/SP-IB_136560/2021/EPI_ISL_5898398/SaoPaulo/2021-10-01	EPI_ISL_5898398
hCoV-19/Brazil/SP-IB_136561/2021/EPI_ISL_5898399/SaoPaulo/2021-10-04	EPI_ISL_5898399
hCoV-19/Brazil/SP-IB_136562/2021/EPI_ISL_5898400/SaoPaulo/2021-10-05	EPI_ISL_5898400
hCoV-19/Brazil/SP-IB_136563/2021/EPI_ISL_5898401/SaoPaulo/2021-10-04	EPI_ISL_5898401
hCoV-19/Brazil/SP-IB_136564/2021/EPI_ISL_5898402/SaoPaulo/2021-10-05	EPI_ISL_5898402
hCoV-19/Brazil/SP-IB_136565/2021/EPI_ISL_5898403/SaoPaulo/2021-10-06	EPI_ISL_5898403
hCoV-19/Brazil/SP-IB_136566/2021/EPI_ISL_5898404/SaoPaulo/2021-10-05	EPI_ISL_5898404
hCoV-19/Brazil/SP-IB_136567/2021/EPI_ISL_5898405/SaoPaulo/2021-10-04	EPI_ISL_5898405
hCoV-19/Brazil/SP-IB_136568/2021/EPI_ISL_5898406/SaoPaulo/2021-10-06	EPI_ISL_5898406
hCoV-19/Brazil/SP-IB_136570/2021/EPI_ISL_5898408/SaoPaulo/2021-10-04	EPI_ISL_5898408
hCoV-19/Brazil/SP-IB_136571/2021/EPI_ISL_5898409/SaoPaulo/2021-10-05	EPI_ISL_5898409
hCoV-19/Brazil/SP-IB_136572/2021/EPI_ISL_5898410/SaoPaulo/2021-10-04	EPI_ISL_5898410
hCoV-19/Brazil/SP-IB_136573/2021/EPI_ISL_5898411/SaoPaulo/2021-10-04	EPI_ISL_5898411
hCoV-19/Brazil/SP-IB_136574/2021/EPI_ISL_5898412/SaoPaulo/2021-10-04	EPI_ISL_5898412
hCoV-19/Brazil/SP-IB_136575/2021/EPI_ISL_5898413/SaoPaulo/2021-10-04	EPI_ISL_5898413
hCoV-19/Brazil/SP-IB_136576/2021/EPI_ISL_5898414/SaoPaulo/2021-10-04	EPI_ISL_5898414
hCoV-19/Brazil/SP-IB_136577/2021/EPI_ISL_5898415/SaoPaulo/2021-10-04	EPI_ISL_5898415
hCoV-19/Brazil/SP-IB_136578/2021/EPI_ISL_5898416/SaoPaulo/2021-10-04	EPI_ISL_5898416
hCoV-19/Brazil/SP-IB_136579/2021/EPI_ISL_5898417/SaoPaulo/2021-10-04	EPI_ISL_5898417
hCoV-19/Brazil/SP-IB_136580/2021/EPI_ISL_5898418/SaoPaulo/2021-10-04	EPI_ISL_5898418
hCoV-19/Brazil/SP-IB_136581/2021/EPI_ISL_5898419/SaoPaulo/2021-10-04	EPI_ISL_5898419
hCoV-19/Brazil/SP-IB_136582/2021/EPI_ISL_5898420/SaoPaulo/2021-10-04	EPI_ISL_5898420
hCoV-19/Brazil/SP-IB_136583/2021/EPI_ISL_5898421/SaoPaulo/2021-10-04	EPI_ISL_5898421
hCoV-19/Brazil/SP-IB_136584/2021/EPI_ISL_5898422/SaoPaulo/2021-10-04	EPI_ISL_5898422
hCoV-19/Brazil/SP-IB_136585/2021/EPI_ISL_5898423/SaoPaulo/2021-10-04	EPI_ISL_5898423
hCoV-19/Brazil/SP-IB_136586/2021/EPI_ISL_5898424/SaoPaulo/2021-10-04	EPI_ISL_5898424
hCoV-19/Brazil/SP-IB_136587/2021/EPI_ISL_5898425/SaoPaulo/2021-10-04	EPI_ISL_5898425
hCoV-19/Brazil/SP-IB_136588/2021/EPI_ISL_5898426/SaoPaulo/2021-10-04	EPI_ISL_5898426
hCoV-19/Brazil/SP-IB_136590/2021/EPI_ISL_5898428/SaoPaulo/2021-10-04	EPI_ISL_5898428
hCoV-19/Brazil/SP-IB_136591/2021/EPI_ISL_5898429/SaoPaulo/2021-10-04	EPI_ISL_5898429
hCoV-19/Brazil/SP-IB_136592/2021/EPI_ISL_5898430/SaoPaulo/2021-10-04	EPI_ISL_5898430
hCoV-19/Brazil/SP-IB_136593/2021/EPI_ISL_5898431/SaoPaulo/2021-10-04	EPI_ISL_5898431
hCoV-19/Brazil/SP-IB_136594/2021/EPI_ISL_5898432/SaoPaulo/2021-10-04	EPI_ISL_5898432
hCoV-19/Brazil/SP-IB_136595/2021/EPI_ISL_5898433/SaoPaulo/2021-10-04	EPI_ISL_5898433
hCoV-19/Brazil/SP-IB_136596/2021/EPI_ISL_5898434/SaoPaulo/2021-10-04	EPI_ISL_5898434
hCoV-19/Brazil/SP-IB_136597/2021/EPI_ISL_5898435/SaoPaulo/2021-10-04	EPI_ISL_5898435
hCoV-19/Brazil/SP-IB_136598/2021/EPI_ISL_5898436/SaoPaulo/2021-10-04	EPI_ISL_5898436
hCoV-19/Brazil/SP-IB_136599/2021/EPI_ISL_5898437/SaoPaulo/2021-10-04	EPI_ISL_5898437
hCoV-19/Brazil/SP-IB_136600/2021/EPI_ISL_5898438/SaoPaulo/2021-10-04	EPI_ISL_5898438
hCoV-19/Brazil/SP-IB_136601/2021/EPI_ISL_5898439/SaoPaulo/2021-10-04	EPI_ISL_5898439
hCoV-19/Brazil/SP-IB_136602/2021/EPI_ISL_5898440/SaoPaulo/2021-10-04	EPI_ISL_5898440
hCoV-19/Brazil/SP-IB_136603/2021/EPI_ISL_5898441/SaoPaulo/2021-10-04	EPI_ISL_5898441
hCoV-19/Brazil/SP-IB_136604/2021/EPI_ISL_5898442/SaoPaulo/2021-10-04	EPI_ISL_5898442
hCoV-19/Brazil/SP-IB_136605/2021/EPI_ISL_5898443/SaoPaulo/2021-10-04	EPI_ISL_5898443
hCoV-19/Brazil/SP-IB_136606/2021/EPI_ISL_5898444/SaoPaulo/2021-10-04	EPI_ISL_5898444
hCoV-19/Brazil/SP-IB_136607/2021/EPI_ISL_5898445/SaoPaulo/2021-10-04	EPI_ISL_5898445
hCoV-19/Brazil/SP-IB_136608/2021/EPI_ISL_5898446/SaoPaulo/2021-10-04	EPI_ISL_5898446
hCoV-19/Brazil/SP-IB_136609/2021/EPI_ISL_5898447/SaoPaulo/2021-10-04	EPI_ISL_5898447
hCoV-19/Brazil/SP-IB_136610/2021/EPI_ISL_5898448/SaoPaulo/2021-10-06	EPI_ISL_5898448
hCoV-19/Brazil/SP-IB_136611/2021/EPI_ISL_5898449/SaoPaulo/2021-10-06	EPI_ISL_5898449
hCoV-19/Brazil/SP-IB_136612/2021/EPI_ISL_5898450/SaoPaulo/2021-10-06	EPI_ISL_5898450
hCoV-19/Brazil/SP-IB_136614/2021/EPI_ISL_5898452/SaoPaulo/2021-10-06	EPI_ISL_5898452
hCoV-19/Brazil/SP-IB_136615/2021/EPI_ISL_5898453/SaoPaulo/2021-10-06	EPI_ISL_5898453
hCoV-19/Brazil/SP-IB_136616/2021/EPI_ISL_5898454/SaoPaulo/2021-10-04	EPI_ISL_5898454
hCoV-19/Brazil/SP-IB_136617/2021/EPI_ISL_5898455/SaoPaulo/2021-10-04	EPI_ISL_5898455
hCoV-19/Brazil/SP-IB_136618/2021/EPI_ISL_5898456/SaoPaulo/2021-10-04	EPI_ISL_5898456
hCoV-19/Brazil/SP-IB_136619/2021/EPI_ISL_5898457/SaoPaulo/2021-10-04	EPI_ISL_5898457
hCoV-19/Brazil/SP-IB_136620/2021/EPI_ISL_5898458/SaoPaulo/2021-10-04	EPI_ISL_5898458
hCoV-19/Brazil/SP-IB_136621/2021/EPI_ISL_5898459/SaoPaulo/2021-10-04	EPI_ISL_5898459
hCoV-19/Brazil/SP-IB_136622/2021/EPI_ISL_5898460/SaoPaulo/2021-10-04	EPI_ISL_5898460
hCoV-19/Brazil/SP-IB_136623/2021/EPI_ISL_5898461/SaoPaulo/2021-10-04	EPI_ISL_5898461
hCoV-19/Brazil/SP-IB_136624/2021/EPI_ISL_5898462/SaoPaulo/2021-10-04	EPI_ISL_5898462
hCoV-19/Brazil/SP-IB_136625/2021/EPI_ISL_5898463/SaoPaulo/2021-10-04	EPI_ISL_5898463
hCoV-19/Brazil/SP-IB_136626/2021/EPI_ISL_5898464/SaoPaulo/2021-10-04	EPI_ISL_5898464
hCoV-19/Brazil/SP-IB_136627/2021/EPI_ISL_5898465/SaoPaulo/2021-10-04	EPI_ISL_5898465
hCoV-19/Brazil/SP-IB_136628/2021/EPI_ISL_5898466/SaoPaulo/2021-10-04	EPI_ISL_5898466
hCoV-19/Brazil/SP-IB_136629/2021/EPI_ISL_5898467/SaoPaulo/2021-10-04	EPI_ISL_5898467
hCoV-19/Brazil/SP-IB_136630/2021/EPI_ISL_5898468/SaoPaulo/2021-10-04	EPI_ISL_5898468
hCoV-19/Brazil/SP-IB_136631/2021/EPI_ISL_5898469/SaoPaulo/2021-10-04	EPI_ISL_5898469
hCoV-19/Brazil/SP-IB_136632/2021/EPI_ISL_5898470/SaoPaulo/2021-10-04	EPI_ISL_5898470
hCoV-19/Brazil/SP-IB_136633/2021/EPI_ISL_5898471/SaoPaulo/2021-10-04	EPI_ISL_5898471
hCoV-19/Brazil/SP-IB_136634/2021/EPI_ISL_5898472/SaoPaulo/2021-10-04	EPI_ISL_5898472
hCoV-19/Brazil/SP-IB_136635/2021/EPI_ISL_5898473/SaoPaulo/2021-10-04	EPI_ISL_5898473
hCoV-19/Brazil/SP-IB_136636/2021/EPI_ISL_5898474/SaoPaulo/2021-10-04	EPI_ISL_5898474
hCoV-19/Brazil/SP-IB_136637/2021/EPI_ISL_5898475/SaoPaulo/2021-10-04	EPI_ISL_5898475
hCoV-19/Brazil/SP-IB_136638/2021/EPI_ISL_5898476/SaoPaulo/2021-10-04	EPI_ISL_5898476
hCoV-19/Brazil/SP-IB_136639/2021/EPI_ISL_5898477/SaoPaulo/2021-10-04	EPI_ISL_5898477
hCoV-19/Brazil/SP-IB_136640/2021/EPI_ISL_5898478/SaoPaulo/2021-10-04	EPI_ISL_5898478
hCoV-19/Brazil/SP-IB_136641/2021/EPI_ISL_5898479/SaoPaulo/2021-10-04	EPI_ISL_5898479
hCoV-19/Brazil/SP-IB_136643/2021/EPI_ISL_5898480/SaoPaulo/2021-10-05	EPI_ISL_5898480
hCoV-19/Brazil/SP-IB_136644/2021/EPI_ISL_5898481/SaoPaulo/2021-10-04	EPI_ISL_5898481
hCoV-19/Brazil/SP-IB_136645/2021/EPI_ISL_5898482/SaoPaulo/2021-10-04	EPI_ISL_5898482
hCoV-19/Brazil/SP-IB_136646/2021/EPI_ISL_5898483/SaoPaulo/2021-10-04	EPI_ISL_5898483
hCoV-19/Brazil/SP-IB_136647/2021/EPI_ISL_5898484/SaoPaulo/2021-10-04	EPI_ISL_5898484
hCoV-19/Brazil/SP-IB_136648/2021/EPI_ISL_5898485/SaoPaulo/2021-10-04	EPI_ISL_5898485
hCoV-19/Brazil/SP-IB_136649/2021/EPI_ISL_5898486/SaoPaulo/2021-10-04	EPI_ISL_5898486
hCoV-19/Brazil/SP-IB_136650/2021/EPI_ISL_5898487/SaoPaulo/2021-10-04	EPI_ISL_5898487
hCoV-19/Brazil/SP-IB_136651/2021/EPI_ISL_5898488/SaoPaulo/2021-10-04	EPI_ISL_5898488
hCoV-19/Brazil/SP-IB_136652/2021/EPI_ISL_5898489/SaoPaulo/2021-10-05	EPI_ISL_5898489
hCoV-19/Brazil/SP-IB_136653/2021/EPI_ISL_5898490/SaoPaulo/2021-10-05	EPI_ISL_5898490
hCoV-19/Brazil/SP-IB_136654/2021/EPI_ISL_5898491/SaoPaulo/2021-10-05	EPI_ISL_5898491
hCoV-19/Brazil/SP-IB_136655/2021/EPI_ISL_5898492/SaoPaulo/2021-10-05	EPI_ISL_5898492
hCoV-19/Brazil/SP-IB_136656/2021/EPI_ISL_5898493/SaoPaulo/2021-10-05	EPI_ISL_5898493
hCoV-19/Brazil/SP-IB_136657/2021/EPI_ISL_5898494/SaoPaulo/2021-10-05	EPI_ISL_5898494
hCoV-19/Brazil/SP-IB_136658/2021/EPI_ISL_5898495/SaoPaulo/2021-10-05	EPI_ISL_5898495
hCoV-19/Brazil/SP-IB_136659/2021/EPI_ISL_5898496/SaoPaulo/2021-10-05	EPI_ISL_5898496
hCoV-19/Brazil/SP-IB_136660/2021/EPI_ISL_5898497/SaoPaulo/2021-10-05	EPI_ISL_5898497
hCoV-19/Brazil/SP-IB_136661/2021/EPI_ISL_5898498/SaoPaulo/2021-10-05	EPI_ISL_5898498
hCoV-19/Brazil/SP-IB_136662/2021/EPI_ISL_5898499/SaoPaulo/2021-10-05	EPI_ISL_5898499
hCoV-19/Brazil/SP-IB_136663/2021/EPI_ISL_5898500/SaoPaulo/2021-10-05	EPI_ISL_5898500
hCoV-19/Brazil/SP-IB_136664/2021/EPI_ISL_5898501/SaoPaulo/2021-10-05	EPI_ISL_5898501
hCoV-19/Brazil/SP-IB_136665/2021/EPI_ISL_5898502/SaoPaulo/2021-10-05	EPI_ISL_5898502
hCoV-19/Brazil/SP-IB_136666/2021/EPI_ISL_5898505/SaoPaulo/2021-10-05	EPI_ISL_5898505
hCoV-19/Brazil/SP-IB_136667/2021/EPI_ISL_5898506/SaoPaulo/2021-10-05	EPI_ISL_5898506
hCoV-19/Brazil/SP-IB_136668/2021/EPI_ISL_5898507/SaoPaulo/2021-10-05	EPI_ISL_5898507
hCoV-19/Brazil/SP-IB_136669/2021/EPI_ISL_5898508/SaoPaulo/2021-10-04	EPI_ISL_5898508
hCoV-19/Brazil/SP-IB_136670/2021/EPI_ISL_5898509/SaoPaulo/2021-10-04	EPI_ISL_5898509
hCoV-19/Brazil/SP-IB_136671/2021/EPI_ISL_5898510/SaoPaulo/2021-10-04	EPI_ISL_5898510
hCoV-19/Brazil/SP-IB_136672/2021/EPI_ISL_5898511/SaoPaulo/2021-10-04	EPI_ISL_5898511
hCoV-19/Brazil/SP-IB_136674/2021/EPI_ISL_5898513/SaoPaulo/2021-10-04	EPI_ISL_5898513
hCoV-19/Brazil/SP-IB_136675/2021/EPI_ISL_5898514/SaoPaulo/2021-10-04	EPI_ISL_5898514
hCoV-19/Brazil/SP-IB_136676/2021/EPI_ISL_5898515/SaoPaulo/2021-10-04	EPI_ISL_5898515
hCoV-19/Brazil/SP-IB_136677/2021/EPI_ISL_5898516/SaoPaulo/2021-10-04	EPI_ISL_5898516
hCoV-19/Brazil/SP-IB_136678/2021/EPI_ISL_5898517/SaoPaulo/2021-10-04	EPI_ISL_5898517
hCoV-19/Brazil/SP-IB_136679/2021/EPI_ISL_5898518/SaoPaulo/2021-10-04	EPI_ISL_5898518
hCoV-19/Brazil/SP-IB_136680/2021/EPI_ISL_5898519/SaoPaulo/2021-10-04	EPI_ISL_5898519
hCoV-19/Brazil/SP-IB_136681/2021/EPI_ISL_5898520/SaoPaulo/2021-10-04	EPI_ISL_5898520
hCoV-19/Brazil/SP-IB_136682/2021/EPI_ISL_5898521/SaoPaulo/2021-10-04	EPI_ISL_5898521
hCoV-19/Brazil/SP-IB_136683/2021/EPI_ISL_5898522/SaoPaulo/2021-10-04	EPI_ISL_5898522
hCoV-19/Brazil/SP-IB_136684/2021/EPI_ISL_5898523/SaoPaulo/2021-10-04	EPI_ISL_5898523
hCoV-19/Brazil/SP-IB_136686/2021/EPI_ISL_5898525/SaoPaulo/2021-10-04	EPI_ISL_5898525
hCoV-19/Brazil/SP-IB_136687/2021/EPI_ISL_5898526/SaoPaulo/2021-10-04	EPI_ISL_5898526
hCoV-19/Brazil/SP-IB_136688/2021/EPI_ISL_5898527/SaoPaulo/2021-10-04	EPI_ISL_5898527
hCoV-19/Brazil/SP-IB_136689/2021/EPI_ISL_5898528/SaoPaulo/2021-10-04	EPI_ISL_5898528
hCoV-19/Brazil/SP-IB_136690/2021/EPI_ISL_5898529/SaoPaulo/2021-10-04	EPI_ISL_5898529
hCoV-19/Brazil/SP-IB_136692/2021/EPI_ISL_5898531/SaoPaulo/2021-10-05	EPI_ISL_5898531
hCoV-19/Brazil/SP-IB_136693/2021/EPI_ISL_5898532/SaoPaulo/2021-10-05	EPI_ISL_5898532
hCoV-19/Brazil/SP-IB_136694/2021/EPI_ISL_5898533/SaoPaulo/2021-10-05	EPI_ISL_5898533
hCoV-19/Brazil/SP-IB_136695/2021/EPI_ISL_5898534/SaoPaulo/2021-10-05	EPI_ISL_5898534
hCoV-19/Brazil/SP-IB_136696/2021/EPI_ISL_5898535/SaoPaulo/2021-10-05	EPI_ISL_5898535
hCoV-19/Brazil/SP-IB_136697/2021/EPI_ISL_5898536/SaoPaulo/2021-10-05	EPI_ISL_5898536
hCoV-19/Brazil/SP-IB_136698/2021/EPI_ISL_5898537/SaoPaulo/2021-10-05	EPI_ISL_5898537
hCoV-19/Brazil/SP-IB_136699/2021/EPI_ISL_5898538/SaoPaulo/2021-10-05	EPI_ISL_5898538
hCoV-19/Brazil/SP-IB_136700/2021/EPI_ISL_5898539/SaoPaulo/2021-10-05	EPI_ISL_5898539
hCoV-19/Brazil/SP-IB_136701/2021/EPI_ISL_5898540/SaoPaulo/2021-10-05	EPI_ISL_5898540
hCoV-19/Brazil/SP-IB_136702/2021/EPI_ISL_5898541/SaoPaulo/2021-10-05	EPI_ISL_5898541
hCoV-19/Brazil/SP-IB_136703/2021/EPI_ISL_5898542/SaoPaulo/2021-10-05	EPI_ISL_5898542
hCoV-19/Brazil/SP-IB_136704/2021/EPI_ISL_5898543/SaoPaulo/2021-10-05	EPI_ISL_5898543
hCoV-19/Brazil/SP-IB_136705/2021/EPI_ISL_5898544/SaoPaulo/2021-10-05	EPI_ISL_5898544
hCoV-19/Brazil/SP-IB_136706/2021/EPI_ISL_5898545/SaoPaulo/2021-10-05	EPI_ISL_5898545
hCoV-19/Brazil/SP-IB_136707/2021/EPI_ISL_5898546/SaoPaulo/2021-10-05	EPI_ISL_5898546
hCoV-19/Brazil/SP-IB_136708/2021/EPI_ISL_5898547/SaoPaulo/2021-10-05	EPI_ISL_5898547
hCoV-19/Brazil/SP-IB_136709/2021/EPI_ISL_5898548/SaoPaulo/2021-10-05	EPI_ISL_5898548
hCoV-19/Brazil/SP-IB_136710/2021/EPI_ISL_5898549/SaoPaulo/2021-10-05	EPI_ISL_5898549
hCoV-19/Brazil/SP-IB_136711/2021/EPI_ISL_5898550/SaoPaulo/2021-10-05	EPI_ISL_5898550
hCoV-19/Brazil/SP-IB_136712/2021/EPI_ISL_5898551/SaoPaulo/2021-10-05	EPI_ISL_5898551
hCoV-19/Brazil/SP-IB_136713/2021/EPI_ISL_5898552/SaoPaulo/2021-10-04	EPI_ISL_5898552
hCoV-19/Brazil/SP-IB_136714/2021/EPI_ISL_5898553/SaoPaulo/2021-10-04	EPI_ISL_5898553
hCoV-19/Brazil/SP-IB_136715/2021/EPI_ISL_5898554/SaoPaulo/2021-10-04	EPI_ISL_5898554
hCoV-19/Brazil/SP-IB_136716/2021/EPI_ISL_5898555/SaoPaulo/2021-10-04	EPI_ISL_5898555
hCoV-19/Brazil/SP-IB_136717/2021/EPI_ISL_5898556/SaoPaulo/2021-10-04	EPI_ISL_5898556
hCoV-19/Brazil/SP-IB_136718/2021/EPI_ISL_5898557/SaoPaulo/2021-10-04	EPI_ISL_5898557
hCoV-19/Brazil/SP-IB_136719/2021/EPI_ISL_5898558/SaoPaulo/2021-10-04	EPI_ISL_5898558
hCoV-19/Brazil/SP-IB_136720/2021/EPI_ISL_5898559/SaoPaulo/2021-10-05	EPI_ISL_5898559
hCoV-19/Brazil/SP-IB_136721/2021/EPI_ISL_5898560/SaoPaulo/2021-10-05	EPI_ISL_5898560
hCoV-19/Brazil/SP-IB_136722/2021/EPI_ISL_5898561/SaoPaulo/2021-10-05	EPI_ISL_5898561
hCoV-19/Brazil/SP-IB_136723/2021/EPI_ISL_5898562/SaoPaulo/2021-10-05	EPI_ISL_5898562
hCoV-19/Brazil/SP-IB_136724/2021/EPI_ISL_5898563/SaoPaulo/2021-10-05	EPI_ISL_5898563
hCoV-19/Brazil/SP-IB_136726/2021/EPI_ISL_5898565/SaoPaulo/2021-10-04	EPI_ISL_5898565
hCoV-19/Brazil/SP-IB_136727/2021/EPI_ISL_5898566/SaoPaulo/2021-10-05	EPI_ISL_5898566
hCoV-19/Brazil/SP-IB_136728/2021/EPI_ISL_5898567/SaoPaulo/2021-10-04	EPI_ISL_5898567
hCoV-19/Brazil/SP-IB_136729/2021/EPI_ISL_5898568/SaoPaulo/2021-10-04	EPI_ISL_5898568
hCoV-19/Brazil/SP-IB_136730/2021/EPI_ISL_5898569/SaoPaulo/2021-10-04	EPI_ISL_5898569
hCoV-19/Brazil/SP-IB_136731/2021/EPI_ISL_5898570/SaoPaulo/2021-10-04	EPI_ISL_5898570
hCoV-19/Brazil/SP-IB_136732/2021/EPI_ISL_5898571/SaoPaulo/2021-10-04	EPI_ISL_5898571
hCoV-19/Brazil/SP-IB_136733/2021/EPI_ISL_5898572/SaoPaulo/2021-10-04	EPI_ISL_5898572
hCoV-19/Brazil/SP-IB_136734/2021/EPI_ISL_5898573/SaoPaulo/2021-10-05	EPI_ISL_5898573
hCoV-19/Brazil/SP-IB_136735/2021/EPI_ISL_5898574/SaoPaulo/2021-10-05	EPI_ISL_5898574
hCoV-19/Brazil/SP-IB_136736/2021/EPI_ISL_5898575/SaoPaulo/2021-10-05	EPI_ISL_5898575
hCoV-19/Brazil/SP-IB_136737/2021/EPI_ISL_5898576/SaoPaulo/2021-10-05	EPI_ISL_5898576
hCoV-19/Brazil/SP-IB_136738/2021/EPI_ISL_5898577/SaoPaulo/2021-10-05	EPI_ISL_5898577
hCoV-19/Brazil/SP-IB_136739/2021/EPI_ISL_5898578/SaoPaulo/2021-10-05	EPI_ISL_5898578
hCoV-19/Brazil/SP-IB_136740/2021/EPI_ISL_5898579/SaoPaulo/2021-10-05	EPI_ISL_5898579
hCoV-19/Brazil/SP-IB_136819/2021/EPI_ISL_5898603/SaoPaulo/2021-10-04	EPI_ISL_5898603
hCoV-19/Brazil/SP-IB_136820/2021/EPI_ISL_5898604/SaoPaulo/2021-10-05	EPI_ISL_5898604
hCoV-19/Brazil/SP-IB_136821/2021/EPI_ISL_5898605/SaoPaulo/2021-10-03	EPI_ISL_5898605
hCoV-19/Brazil/SP-IB_136822/2021/EPI_ISL_5898606/SaoPaulo/2021-10-04	EPI_ISL_5898606
hCoV-19/Brazil/SP-IB_136823/2021/EPI_ISL_5898607/SaoPaulo/2021-10-04	EPI_ISL_5898607
hCoV-19/Brazil/SP-IB_136824/2021/EPI_ISL_5898608/SaoPaulo/2021-10-04	EPI_ISL_5898608
hCoV-19/Brazil/SP-IB_136825/2021/EPI_ISL_5898609/SaoPaulo/2021-10-04	EPI_ISL_5898609
hCoV-19/Brazil/SP-IB_136828/2021/EPI_ISL_5898612/SaoPaulo/2021-10-04	EPI_ISL_5898612
hCoV-19/Brazil/SP-IB_136829/2021/EPI_ISL_5898613/SaoPaulo/2021-10-03	EPI_ISL_5898613
hCoV-19/Brazil/SP-IB_136832/2021/EPI_ISL_5898616/SaoPaulo/2021-10-07	EPI_ISL_5898616
hCoV-19/Brazil/SP-IB_136833/2021/EPI_ISL_5898617/SaoPaulo/2021-10-06	EPI_ISL_5898617
hCoV-19/Brazil/SP-IB_136837/2021/EPI_ISL_5898621/SaoPaulo/2021-10-04	EPI_ISL_5898621
hCoV-19/Brazil/SP-IB_136838/2021/EPI_ISL_5898622/SaoPaulo/2021-10-04	EPI_ISL_5898622
hCoV-19/Brazil/SP-IB_136839/2021/EPI_ISL_5898623/SaoPaulo/2021-10-04	EPI_ISL_5898623
hCoV-19/Brazil/SP-IB_136935/2021/EPI_ISL_5898722/SaoPaulo/2021-10-06	EPI_ISL_5898722
hCoV-19/Brazil/SP-IB_136945/2021/EPI_ISL_5898732/SaoPaulo/2021-10-07	EPI_ISL_5898732
hCoV-19/Brazil/SP-IB_136953/2021/EPI_ISL_5898740/SaoPaulo/2021-10-07	EPI_ISL_5898740
hCoV-19/Brazil/SP-IB_136955/2021/EPI_ISL_5898742/SaoPaulo/2021-10-06	EPI_ISL_5898742
hCoV-19/Brazil/SP-IB_136963/2021/EPI_ISL_5898750/SaoPaulo/2021-10-05	EPI_ISL_5898750
hCoV-19/Brazil/SP-IB_136964/2021/EPI_ISL_5898751/SaoPaulo/2021-10-04	EPI_ISL_5898751
hCoV-19/Brazil/SP-IB_136965/2021/EPI_ISL_5898752/SaoPaulo/2021-10-05	EPI_ISL_5898752
hCoV-19/Brazil/SP-IB_136966/2021/EPI_ISL_5898753/SaoPaulo/2021-10-05	EPI_ISL_5898753
hCoV-19/Brazil/SP-IB_136967/2021/EPI_ISL_5898754/SaoPaulo/2021-10-05	EPI_ISL_5898754
hCoV-19/Brazil/SP-IB_136968/2021/EPI_ISL_5898755/SaoPaulo/2021-10-05	EPI_ISL_5898755
hCoV-19/Brazil/SP-IB_136975/2021/EPI_ISL_5898762/SaoPaulo/2021-10-05	EPI_ISL_5898762
hCoV-19/Brazil/SP-IB_136977/2021/EPI_ISL_5898764/SaoPaulo/2021-10-05	EPI_ISL_5898764
hCoV-19/Brazil/SP-IB_136979/2021/EPI_ISL_5898766/SaoPaulo/2021-10-05	EPI_ISL_5898766
hCoV-19/Brazil/SP-IB_136980/2021/EPI_ISL_5898767/SaoPaulo/2021-10-05	EPI_ISL_5898767
hCoV-19/Brazil/SP-IB_136981/2021/EPI_ISL_5898768/SaoPaulo/2021-10-05	EPI_ISL_5898768
hCoV-19/Brazil/SP-IB_136986/2021/EPI_ISL_5898773/SaoPaulo/2021-10-04	EPI_ISL_5898773
hCoV-19/Brazil/SP-IB_136987/2021/EPI_ISL_5898774/SaoPaulo/2021-10-04	EPI_ISL_5898774
hCoV-19/Brazil/SP-IB_136988/2021/EPI_ISL_5898775/SaoPaulo/2021-10-05	EPI_ISL_5898775
hCoV-19/Brazil/SP-IB_136990/2021/EPI_ISL_5898777/SaoPaulo/2021-10-04	EPI_ISL_5898777
hCoV-19/Brazil/SP-IB_136991/2021/EPI_ISL_5898778/SaoPaulo/2021-10-04	EPI_ISL_5898778
hCoV-19/Brazil/SP-IB_136992/2021/EPI_ISL_5898779/SaoPaulo/2021-10-04	EPI_ISL_5898779
hCoV-19/Brazil/SP-IB_136994/2021/EPI_ISL_5898781/SaoPaulo/2021-10-05	EPI_ISL_5898781
hCoV-19/Brazil/SP-IB_136995/2021/EPI_ISL_5898782/SaoPaulo/2021-10-05	EPI_ISL_5898782
hCoV-19/Brazil/SP-IB_136996/2021/EPI_ISL_5898783/SaoPaulo/2021-10-04	EPI_ISL_5898783
hCoV-19/Brazil/SP-IB_136997/2021/EPI_ISL_5898784/SaoPaulo/2021-10-04	EPI_ISL_5898784
hCoV-19/Brazil/SP-IB_137000/2021/EPI_ISL_5898787/SaoPaulo/2021-10-04	EPI_ISL_5898787
hCoV-19/Brazil/SP-IB_137001/2021/EPI_ISL_5898788/SaoPaulo/2021-10-04	EPI_ISL_5898788
hCoV-19/Brazil/SP-IB_137004/2021/EPI_ISL_5898792/SaoPaulo/2021-10-04	EPI_ISL_5898792
hCoV-19/Brazil/SP-IB_137005/2021/EPI_ISL_5898793/SaoPaulo/2021-10-04	EPI_ISL_5898793
hCoV-19/Brazil/SP-IB_137006/2021/EPI_ISL_5898794/SaoPaulo/2021-10-05	EPI_ISL_5898794
hCoV-19/Brazil/SP-IB_137007/2021/EPI_ISL_5898795/SaoPaulo/2021-10-05	EPI_ISL_5898795
hCoV-19/Brazil/SP-IB_137008/2021/EPI_ISL_5898796/SaoPaulo/2021-10-05	EPI_ISL_5898796
hCoV-19/Brazil/SP-IB_137009/2021/EPI_ISL_5898797/SaoPaulo/2021-10-04	EPI_ISL_5898797
hCoV-19/Brazil/SP-IB_137010/2021/EPI_ISL_5898798/SaoPaulo/2021-10-04	EPI_ISL_5898798
hCoV-19/Brazil/SP-IB_137011/2021/EPI_ISL_5898799/SaoPaulo/2021-10-04	EPI_ISL_5898799
hCoV-19/Brazil/SP-IB_137012/2021/EPI_ISL_5898800/SaoPaulo/2021-10-04	EPI_ISL_5898800
hCoV-19/Brazil/SP-IB_137013/2021/EPI_ISL_5898801/SaoPaulo/2021-10-04	EPI_ISL_5898801
hCoV-19/Brazil/SP-IB_137014/2021/EPI_ISL_5898802/SaoPaulo/2021-10-04	EPI_ISL_5898802
hCoV-19/Brazil/SP-IB_137015/2021/EPI_ISL_5898803/SaoPaulo/2021-10-04	EPI_ISL_5898803
hCoV-19/Brazil/SP-IB_137016/2021/EPI_ISL_5898804/SaoPaulo/2021-10-03	EPI_ISL_5898804
hCoV-19/Brazil/SP-IB_137017/2021/EPI_ISL_5898805/SaoPaulo/2021-10-04	EPI_ISL_5898805
hCoV-19/Brazil/SP-IB_137018/2021/EPI_ISL_5898806/SaoPaulo/2021-10-03	EPI_ISL_5898806
hCoV-19/Brazil/SP-IB_137024/2021/EPI_ISL_5898812/SaoPaulo/2021-10-04	EPI_ISL_5898812
hCoV-19/Brazil/SP-IB_137025/2021/EPI_ISL_5898813/SaoPaulo/2021-10-04	EPI_ISL_5898813
hCoV-19/Brazil/SP-IB_137027/2021/EPI_ISL_5898815/SaoPaulo/2021-10-04	EPI_ISL_5898815
hCoV-19/Brazil/SP-IB_137029/2021/EPI_ISL_5898817/SaoPaulo/2021-10-04	EPI_ISL_5898817
hCoV-19/Brazil/SP-IB_137030/2021/EPI_ISL_5898818/SaoPaulo/2021-10-04	EPI_ISL_5898818
hCoV-19/Brazil/SP-IB_137031/2021/EPI_ISL_5898819/SaoPaulo/2021-10-04	EPI_ISL_5898819
hCoV-19/Brazil/SP-IB_137033/2021/EPI_ISL_5898821/SaoPaulo/2021-10-04	EPI_ISL_5898821
hCoV-19/Brazil/SP-IB_137034/2021/EPI_ISL_5898822/SaoPaulo/2021-10-04	EPI_ISL_5898822
hCoV-19/Brazil/SP-IB_137035/2021/EPI_ISL_5898823/SaoPaulo/2021-10-04	EPI_ISL_5898823
hCoV-19/Brazil/SP-IB_137036/2021/EPI_ISL_5898824/SaoPaulo/2021-10-04	EPI_ISL_5898824
hCoV-19/Brazil/SP-IB_137037/2021/EPI_ISL_5898825/SaoPaulo/2021-10-03	EPI_ISL_5898825
hCoV-19/Brazil/SP-IB_137038/2021/EPI_ISL_5898826/SaoPaulo/2021-10-03	EPI_ISL_5898826
hCoV-19/Brazil/SP-IB_137039/2021/EPI_ISL_5898827/SaoPaulo/2021-10-04	EPI_ISL_5898827
hCoV-19/Brazil/SP-IB_137040/2021/EPI_ISL_5898828/SaoPaulo/2021-10-04	EPI_ISL_5898828
hCoV-19/Brazil/SP-IB_137041/2021/EPI_ISL_5898829/SaoPaulo/2021-10-03	EPI_ISL_5898829
hCoV-19/Brazil/SP-IB_137042/2021/EPI_ISL_5898830/SaoPaulo/2021-10-04	EPI_ISL_5898830
hCoV-19/Brazil/SP-IB_137043/2021/EPI_ISL_5898831/SaoPaulo/2021-10-03	EPI_ISL_5898831
hCoV-19/Brazil/SP-IB_137045/2021/EPI_ISL_5898833/SaoPaulo/2021-10-04	EPI_ISL_5898833
hCoV-19/Brazil/SP-IB_137046/2021/EPI_ISL_5898834/SaoPaulo/2021-10-04	EPI_ISL_5898834
hCoV-19/Brazil/SP-IB_137048/2021/EPI_ISL_5898836/SaoPaulo/2021-10-03	EPI_ISL_5898836
hCoV-19/Brazil/SP-IB_137049/2021/EPI_ISL_5898837/SaoPaulo/2021-10-04	EPI_ISL_5898837
hCoV-19/Brazil/SP-IB_137050/2021/EPI_ISL_5898838/SaoPaulo/2021-10-03	EPI_ISL_5898838
hCoV-19/Brazil/SP-IB_137053/2021/EPI_ISL_5898841/SaoPaulo/2021-10-03	EPI_ISL_5898841
hCoV-19/Brazil/SP-IB_137054/2021/EPI_ISL_5898842/SaoPaulo/2021-10-04	EPI_ISL_5898842
hCoV-19/Brazil/SP-IB_137055/2021/EPI_ISL_5898843/SaoPaulo/2021-10-03	EPI_ISL_5898843
hCoV-19/Brazil/SP-IB_137056/2021/EPI_ISL_5898844/SaoPaulo/2021-10-04	EPI_ISL_5898844
hCoV-19/Brazil/SP-IB_137057/2021/EPI_ISL_5898845/SaoPaulo/2021-10-03	EPI_ISL_5898845
hCoV-19/Brazil/SP-IB_137059/2021/EPI_ISL_5898847/SaoPaulo/2021-10-04	EPI_ISL_5898847
hCoV-19/Brazil/SP-IB_137060/2021/EPI_ISL_5898848/SaoPaulo/2021-10-03	EPI_ISL_5898848
hCoV-19/Brazil/SP-IB_137061/2021/EPI_ISL_5898849/SaoPaulo/2021-10-03	EPI_ISL_5898849
hCoV-19/Brazil/SP-IB_137062/2021/EPI_ISL_5898850/SaoPaulo/2021-10-03	EPI_ISL_5898850
hCoV-19/Brazil/SP-IB_137063/2021/EPI_ISL_5898851/SaoPaulo/2021-10-03	EPI_ISL_5898851
hCoV-19/Brazil/SP-IB_137064/2021/EPI_ISL_5898852/SaoPaulo/2021-10-03	EPI_ISL_5898852
hCoV-19/Brazil/SP-IB_137066/2021/EPI_ISL_5898854/SaoPaulo/2021-10-03	EPI_ISL_5898854
hCoV-19/Brazil/SP-IB_137067/2021/EPI_ISL_5898855/SaoPaulo/2021-10-03	EPI_ISL_5898855
hCoV-19/Brazil/SP-IB_137068/2021/EPI_ISL_5898856/SaoPaulo/2021-10-03	EPI_ISL_5898856
hCoV-19/Brazil/SP-IB_137069/2021/EPI_ISL_5898857/SaoPaulo/2021-10-03	EPI_ISL_5898857
hCoV-19/Brazil/SP-IB_137070/2021/EPI_ISL_5898858/SaoPaulo/2021-10-03	EPI_ISL_5898858
hCoV-19/Brazil/SP-IB_137071/2021/EPI_ISL_5898859/SaoPaulo/2021-10-03	EPI_ISL_5898859
hCoV-19/Brazil/SP-IB_137073/2021/EPI_ISL_5898861/SaoPaulo/2021-10-03	EPI_ISL_5898861
hCoV-19/Brazil/SP-IB_137074/2021/EPI_ISL_5898862/SaoPaulo/2021-10-03	EPI_ISL_5898862
hCoV-19/Brazil/SP-IB_137075/2021/EPI_ISL_5898863/SaoPaulo/2021-10-03	EPI_ISL_5898863
hCoV-19/Brazil/SP-IB_137079/2021/EPI_ISL_5898867/SaoPaulo/2021-10-05	EPI_ISL_5898867
hCoV-19/Brazil/SP-IB_137080/2021/EPI_ISL_5898868/SaoPaulo/2021-10-05	EPI_ISL_5898868
hCoV-19/Brazil/SP-IB_137082/2021/EPI_ISL_5898870/SaoPaulo/2021-10-05	EPI_ISL_5898870
hCoV-19/Brazil/SP-IB_137083/2021/EPI_ISL_5898871/SaoPaulo/2021-10-05	EPI_ISL_5898871
hCoV-19/Brazil/SP-IB_137084/2021/EPI_ISL_5898872/SaoPaulo/2021-10-05	EPI_ISL_5898872
hCoV-19/Brazil/SP-IB_137087/2021/EPI_ISL_5898875/SaoPaulo/2021-10-05	EPI_ISL_5898875
hCoV-19/Brazil/SP-IB_137088/2021/EPI_ISL_5898876/SaoPaulo/2021-10-04	EPI_ISL_5898876
hCoV-19/Brazil/SP-IB_137089/2021/EPI_ISL_5898877/SaoPaulo/2021-10-05	EPI_ISL_5898877
hCoV-19/Brazil/SP-IB_137090/2021/EPI_ISL_5898878/SaoPaulo/2021-10-04	EPI_ISL_5898878
hCoV-19/Brazil/SP-IB_137091/2021/EPI_ISL_5898879/SaoPaulo/2021-10-04	EPI_ISL_5898879
hCoV-19/Brazil/SP-IB_137093/2021/EPI_ISL_5898881/SaoPaulo/2021-10-04	EPI_ISL_5898881
hCoV-19/Brazil/SP-IB_137095/2021/EPI_ISL_5898884/SaoPaulo/2021-10-04	EPI_ISL_5898884
hCoV-19/Brazil/SP-IB_137097/2021/EPI_ISL_5898886/SaoPaulo/2021-10-04	EPI_ISL_5898886
hCoV-19/Brazil/SP-IB_137098/2021/EPI_ISL_5898887/SaoPaulo/2021-10-04	EPI_ISL_5898887
hCoV-19/Brazil/SP-IB_137099/2021/EPI_ISL_5898888/SaoPaulo/2021-10-04	EPI_ISL_5898888
hCoV-19/Brazil/SP-IB_137100/2021/EPI_ISL_5898889/SaoPaulo/2021-10-04	EPI_ISL_5898889
hCoV-19/Brazil/SP-IB_137101/2021/EPI_ISL_5898890/SaoPaulo/2021-10-04	EPI_ISL_5898890
hCoV-19/Brazil/SP-IB_137103/2021/EPI_ISL_5898892/SaoPaulo/2021-10-04	EPI_ISL_5898892
hCoV-19/Brazil/SP-IB_137104/2021/EPI_ISL_5898893/SaoPaulo/2021-10-04	EPI_ISL_5898893
hCoV-19/Brazil/SP-IB_137105/2021/EPI_ISL_5898894/SaoPaulo/2021-10-04	EPI_ISL_5898894
hCoV-19/Brazil/SP-IB_137107/2021/EPI_ISL_5898896/SaoPaulo/2021-10-03	EPI_ISL_5898896
hCoV-19/Brazil/SP-IB_137108/2021/EPI_ISL_5898897/SaoPaulo/2021-10-03	EPI_ISL_5898897
hCoV-19/Brazil/SP-IB_137109/2021/EPI_ISL_5898898/SaoPaulo/2021-10-04	EPI_ISL_5898898
hCoV-19/Brazil/SP-IB_137110/2021/EPI_ISL_5898899/SaoPaulo/2021-10-04	EPI_ISL_5898899
hCoV-19/Brazil/SP-IB_137111/2021/EPI_ISL_5898900/SaoPaulo/2021-10-03	EPI_ISL_5898900
hCoV-19/Brazil/SP-IB_137113/2021/EPI_ISL_5898902/SaoPaulo/2021-10-04	EPI_ISL_5898902
hCoV-19/Brazil/SP-IB_137114/2021/EPI_ISL_5898903/SaoPaulo/2021-10-03	EPI_ISL_5898903
hCoV-19/Brazil/SP-IB_137115/2021/EPI_ISL_5898904/SaoPaulo/2021-10-03	EPI_ISL_5898904
hCoV-19/Brazil/SP-IB_137116/2021/EPI_ISL_5898905/SaoPaulo/2021-10-03	EPI_ISL_5898905
hCoV-19/Brazil/SP-IB_137117/2021/EPI_ISL_5898906/SaoPaulo/2021-10-03	EPI_ISL_5898906
hCoV-19/Brazil/SP-IB_137119/2021/EPI_ISL_5898908/SaoPaulo/2021-10-05	EPI_ISL_5898908
hCoV-19/Brazil/SP-IB_137120/2021/EPI_ISL_5898909/SaoPaulo/2021-10-04	EPI_ISL_5898909
hCoV-19/Brazil/SP-IB_137121/2021/EPI_ISL_5898910/SaoPaulo/2021-10-03	EPI_ISL_5898910
hCoV-19/Brazil/SP-IB_137124/2021/EPI_ISL_5898913/SaoPaulo/2021-10-04	EPI_ISL_5898913
hCoV-19/Brazil/SP-IB_137125/2021/EPI_ISL_5898914/SaoPaulo/2021-10-03	EPI_ISL_5898914
hCoV-19/Brazil/SP-IB_137127/2021/EPI_ISL_5898916/SaoPaulo/2021-10-03	EPI_ISL_5898916
hCoV-19/Brazil/SP-IB_137129/2021/EPI_ISL_5898918/SaoPaulo/2021-10-04	EPI_ISL_5898918
hCoV-19/Brazil/SP-IB_137148/2021/EPI_ISL_5898924/SaoPaulo/2021-10-05	EPI_ISL_5898924
hCoV-19/Brazil/SP-IB_137149/2021/EPI_ISL_5898925/SaoPaulo/2021-10-05	EPI_ISL_5898925
hCoV-19/Brazil/SP-IB_137154/2021/EPI_ISL_5898930/SaoPaulo/2021-10-06	EPI_ISL_5898930
hCoV-19/Brazil/SP-IB_137155/2021/EPI_ISL_5898931/SaoPaulo/2021-10-06	EPI_ISL_5898931
hCoV-19/Brazil/SP-IB_137157/2021/EPI_ISL_5898933/SaoPaulo/2021-10-07	EPI_ISL_5898933
hCoV-19/Brazil/SP-IB_137158/2021/EPI_ISL_5898934/SaoPaulo/2021-10-06	EPI_ISL_5898934
hCoV-19/Brazil/SP-IB_137161/2021/EPI_ISL_5898937/SaoPaulo/2021-10-07	EPI_ISL_5898937
hCoV-19/Brazil/SP-IB_137162/2021/EPI_ISL_5898938/SaoPaulo/2021-10-07	EPI_ISL_5898938
hCoV-19/Brazil/SP-IB_137163/2021/EPI_ISL_5898939/SaoPaulo/2021-10-07	EPI_ISL_5898939
hCoV-19/Brazil/SP-IB_137164/2021/EPI_ISL_5898940/SaoPaulo/2021-10-07	EPI_ISL_5898940
hCoV-19/Brazil/SP-IB_137166/2021/EPI_ISL_5898942/SaoPaulo/2021-10-06	EPI_ISL_5898942
hCoV-19/Brazil/SP-IB_137167/2021/EPI_ISL_5898943/SaoPaulo/2021-10-07	EPI_ISL_5898943
hCoV-19/Brazil/SP-IB_137169/2021/EPI_ISL_5898945/SaoPaulo/2021-10-07	EPI_ISL_5898945
hCoV-19/Brazil/SP-IB_137171/2021/EPI_ISL_5898947/SaoPaulo/2021-10-07	EPI_ISL_5898947
hCoV-19/Brazil/SP-IB_137175/2021/EPI_ISL_5898951/SaoPaulo/2021-10-07	EPI_ISL_5898951
hCoV-19/Brazil/SP-IB_137179/2021/EPI_ISL_5898955/SaoPaulo/2021-10-06	EPI_ISL_5898955
hCoV-19/Brazil/SP-IB_137180/2021/EPI_ISL_5898956/SaoPaulo/2021-10-06	EPI_ISL_5898956
hCoV-19/Brazil/SP-IB_137182/2021/EPI_ISL_5898958/SaoPaulo/2021-10-06	EPI_ISL_5898958
hCoV-19/Brazil/SP-IB_137183/2021/EPI_ISL_5898959/SaoPaulo/2021-10-05	EPI_ISL_5898959
hCoV-19/Brazil/SP-IB_137185/2021/EPI_ISL_5898961/SaoPaulo/2021-10-06	EPI_ISL_5898961
hCoV-19/Brazil/SP-IB_137186/2021/EPI_ISL_5898962/SaoPaulo/2021-10-04	EPI_ISL_5898962
hCoV-19/Brazil/SP-IB_137187/2021/EPI_ISL_5898963/SaoPaulo/2021-10-05	EPI_ISL_5898963
hCoV-19/Brazil/SP-IB_137188/2021/EPI_ISL_5898964/SaoPaulo/2021-10-06	EPI_ISL_5898964
hCoV-19/Brazil/SP-IB_137190/2021/EPI_ISL_5898966/SaoPaulo/2021-10-06	EPI_ISL_5898966
hCoV-19/Brazil/SP-IB_137191/2021/EPI_ISL_5898967/SaoPaulo/2021-10-06	EPI_ISL_5898967
hCoV-19/Brazil/SP-IB_137193/2021/EPI_ISL_5898969/SaoPaulo/2021-10-05	EPI_ISL_5898969
hCoV-19/Brazil/SP-IB_137194/2021/EPI_ISL_5898970/SaoPaulo/2021-10-05	EPI_ISL_5898970
hCoV-19/Brazil/SP-IB_137196/2021/EPI_ISL_5898972/SaoPaulo/2021-10-05	EPI_ISL_5898972
hCoV-19/Brazil/SP-IB_137197/2021/EPI_ISL_5898973/SaoPaulo/2021-10-06	EPI_ISL_5898973
hCoV-19/Brazil/SP-IB_137198/2021/EPI_ISL_5898974/SaoPaulo/2021-10-05	EPI_ISL_5898974
hCoV-19/Brazil/SP-IB_137202/2021/EPI_ISL_5898982/SaoPaulo/2021-10-06	EPI_ISL_5898982
hCoV-19/Brazil/SP-IB_137205/2021/EPI_ISL_5898985/SaoPaulo/2021-10-06	EPI_ISL_5898985
hCoV-19/Brazil/SP-IB_137206/2021/EPI_ISL_5898986/SaoPaulo/2021-10-05	EPI_ISL_5898986
hCoV-19/Brazil/SP-IB_137208/2021/EPI_ISL_5898988/SaoPaulo/2021-10-05	EPI_ISL_5898988
hCoV-19/Brazil/SP-IB_137210/2021/EPI_ISL_5898990/SaoPaulo/2021-10-05	EPI_ISL_5898990
hCoV-19/Brazil/SP-IB_137211/2021/EPI_ISL_5898991/SaoPaulo/2021-10-05	EPI_ISL_5898991
hCoV-19/Brazil/SP-IB_137212/2021/EPI_ISL_5898992/SaoPaulo/2021-10-05	EPI_ISL_5898992
hCoV-19/Brazil/SP-IB_137218/2021/EPI_ISL_5898998/SaoPaulo/2021-10-05	EPI_ISL_5898998
hCoV-19/Brazil/SP-IB_137219/2021/EPI_ISL_5898999/SaoPaulo/2021-10-04	EPI_ISL_5898999
hCoV-19/Brazil/SP-IB_137232/2021/EPI_ISL_5899011/SaoPaulo/2021-09-27	EPI_ISL_5899011
hCoV-19/Brazil/SP-IB_137234/2021/EPI_ISL_5899013/SaoPaulo/2021-09-27	EPI_ISL_5899013
hCoV-19/Brazil/SP-IB_137258/2021/EPI_ISL_5899017/SaoPaulo/2021-10-08	EPI_ISL_5899017
hCoV-19/Brazil/SP-IB_137260/2021/EPI_ISL_5899019/SaoPaulo/2021-10-08	EPI_ISL_5899019
hCoV-19/Brazil/SP-IB_137262/2021/EPI_ISL_5899021/SaoPaulo/2021-10-08	EPI_ISL_5899021
hCoV-19/Brazil/SP-IB_137270/2021/EPI_ISL_5899029/SaoPaulo/2021-10-07	EPI_ISL_5899029
hCoV-19/Brazil/SP-IB_137271/2021/EPI_ISL_5899030/SaoPaulo/2021-10-07	EPI_ISL_5899030
hCoV-19/Brazil/SP-IB_137272/2021/EPI_ISL_5899031/SaoPaulo/2021-10-07	EPI_ISL_5899031
hCoV-19/Brazil/SP-IB_137275/2021/EPI_ISL_5899034/SaoPaulo/2021-10-07	EPI_ISL_5899034
hCoV-19/Brazil/SP-IB_137282/2021/EPI_ISL_5899041/SaoPaulo/2021-10-06	EPI_ISL_5899041
hCoV-19/Brazil/SP-IB_137287/2021/EPI_ISL_5899046/SaoPaulo/2021-10-07	EPI_ISL_5899046
hCoV-19/Brazil/SP-IB_137289/2021/EPI_ISL_5899048/SaoPaulo/2021-10-07	EPI_ISL_5899048
hCoV-19/Brazil/SP-IB_137294/2021/EPI_ISL_5899053/SaoPaulo/2021-10-06	EPI_ISL_5899053
hCoV-19/Brazil/SP-IB_137305/2021/EPI_ISL_5899064/SaoPaulo/2021-10-08	EPI_ISL_5899064
hCoV-19/Brazil/SP-IB_137319/2021/EPI_ISL_5899082/SaoPaulo/2021-10-04	EPI_ISL_5899082
hCoV-19/Brazil/SP-IB_137333/2021/EPI_ISL_5899096/SaoPaulo/2021-10-04	EPI_ISL_5899096
hCoV-19/Brazil/PE-FIOCRUZ-IAM4555/2021/EPI_ISL_5915184/Pernambuco/2021-09-22	EPI_ISL_5915184
hCoV-19/Brazil/PE-FIOCRUZ-IAM4559/2021/EPI_ISL_5915185/Pernambuco/2021-09-23	EPI_ISL_5915185
hCoV-19/Brazil/PE-FIOCRUZ-IAM4335/2021/EPI_ISL_5915335/Pernambuco/2021-09-08	EPI_ISL_5915335
hCoV-19/Brazil/PE-FIOCRUZ-IAM4596/2021/EPI_ISL_5915336/Pernambuco/2021-09-03	EPI_ISL_5915336
hCoV-19/Brazil/PE-FIOCRUZ-IAM4603/2021/EPI_ISL_5915337/Pernambuco/2021-09-06	EPI_ISL_5915337
hCoV-19/Brazil/PE-FIOCRUZ-IAM4608/2021/EPI_ISL_5915338/Pernambuco/2021-10-03	EPI_ISL_5915338
hCoV-19/Brazil/PE-FIOCRUZ-IAM4610/2021/EPI_ISL_5915339/Pernambuco/2021-10-03	EPI_ISL_5915339
hCoV-19/Brazil/PE-FIOCRUZ-IAM4546/2021/EPI_ISL_5915340/Pernambuco/2021-09-22	EPI_ISL_5915340
hCoV-19/Brazil/PE-FIOCRUZ-IAM4547/2021/EPI_ISL_5915341/Pernambuco/2021-09-22	EPI_ISL_5915341
hCoV-19/Brazil/PE-FIOCRUZ-IAM4556/2021/EPI_ISL_5915342/Pernambuco/2021-09-22	EPI_ISL_5915342
hCoV-19/Brazil/PE-FIOCRUZ-IAM4558/2021/EPI_ISL_5915343/Pernambuco/2021-09-22	EPI_ISL_5915343
hCoV-19/Brazil/PE-FIOCRUZ-IAM4566/2021/EPI_ISL_5915344/Pernambuco/2021-09-24	EPI_ISL_5915344
hCoV-19/Brazil/PE-FIOCRUZ-IAM4567/2021/EPI_ISL_5915345/Pernambuco/2021-09-24	EPI_ISL_5915345
hCoV-19/Brazil/PE-FIOCRUZ-IAM4568/2021/EPI_ISL_5915346/Pernambuco/2021-09-24	EPI_ISL_5915346
hCoV-19/Brazil/PE-FIOCRUZ-IAM4569/2021/EPI_ISL_5915347/Pernambuco/2021-09-27	EPI_ISL_5915347
hCoV-19/Brazil/PE-FIOCRUZ-IAM4570/2021/EPI_ISL_5915348/Pernambuco/2021-09-27	EPI_ISL_5915348
hCoV-19/Brazil/PE-FIOCRUZ-IAM4615/2021/EPI_ISL_5915349/Pernambuco/2021-10-06	EPI_ISL_5915349
hCoV-19/Brazil/PE-FIOCRUZ-IAM4606/2021/EPI_ISL_5915350/Pernambuco/2021-09-24	EPI_ISL_5915350
hCoV-19/Brazil/PE-FIOCRUZ-IAM4541/2021/EPI_ISL_5915351/Pernambuco/2021-09-21	EPI_ISL_5915351
hCoV-19/Brazil/PE-FIOCRUZ-IAM4542/2021/EPI_ISL_5915352/Pernambuco/2021-09-21	EPI_ISL_5915352
hCoV-19/Brazil/PE-FIOCRUZ-IAM4544/2021/EPI_ISL_5915353/Pernambuco/2021-09-21	EPI_ISL_5915353
hCoV-19/Brazil/PE-FIOCRUZ-IAM4548/2021/EPI_ISL_5915354/Pernambuco/2021-09-22	EPI_ISL_5915354
hCoV-19/Brazil/PE-FIOCRUZ-IAM4551/2021/EPI_ISL_5915355/Pernambuco/2021-09-22	EPI_ISL_5915355
hCoV-19/Brazil/PE-FIOCRUZ-IAM4561/2021/EPI_ISL_5915356/Pernambuco/2021-09-24	EPI_ISL_5915356
hCoV-19/Brazil/PE-FIOCRUZ-IAM4562/2021/EPI_ISL_5915357/Pernambuco/2021-09-24	EPI_ISL_5915357
hCoV-19/Brazil/PE-FIOCRUZ-IAM4565/2021/EPI_ISL_5915358/Pernambuco/2021-09-25	EPI_ISL_5915358
hCoV-19/Brazil/PE-FIOCRUZ-IAM4585/2021/EPI_ISL_5915359/Pernambuco/2021-09-28	EPI_ISL_5915359
hCoV-19/Brazil/PE-FIOCRUZ-IAM4597/2021/EPI_ISL_5915360/Pernambuco/2021-09-03	EPI_ISL_5915360
hCoV-19/Brazil/PE-FIOCRUZ-IAM4602/2021/EPI_ISL_5915361/Pernambuco/2021-09-03	EPI_ISL_5915361
hCoV-19/Brazil/PE-FIOCRUZ-IAM4614/2021/EPI_ISL_5915362/Pernambuco/2021-10-06	EPI_ISL_5915362
hCoV-19/Brazil/PE-FIOCRUZ-IAM4586/2021/EPI_ISL_5915363/Pernambuco/2021-09-29	EPI_ISL_5915363
hCoV-19/Brazil/AL-FIOCRUZ-IAM4525/2021/EPI_ISL_5915364/Alagoas/2021-08-30	EPI_ISL_5915364
hCoV-19/Brazil/AL-FIOCRUZ-IAM4530/2021/EPI_ISL_5915365/Alagoas/2021-09-02	EPI_ISL_5915365
hCoV-19/Brazil/AL-FIOCRUZ-IAM4523/2021/EPI_ISL_5915366/Alagoas/2021-08-31	EPI_ISL_5915366
hCoV-19/Brazil/AL-FIOCRUZ-IAM4529/2021/EPI_ISL_5915367/Alagoas/2021-08-31	EPI_ISL_5915367
hCoV-19/Brazil/AL-FIOCRUZ-IAM4532/2021/EPI_ISL_5915368/Alagoas/2021-09-03	EPI_ISL_5915368
hCoV-19/Brazil/AL-FIOCRUZ-IAM4539/2021/EPI_ISL_5915369/Alagoas/2021-08-28	EPI_ISL_5915369
hCoV-19/Brazil/AL-FIOCRUZ-IAM4617/2021/EPI_ISL_5915370/Alagoas/2021-09-20	EPI_ISL_5915370
hCoV-19/Brazil/AL-FIOCRUZ-IAM4619/2021/EPI_ISL_5915371/Alagoas/2021-09-23	EPI_ISL_5915371
hCoV-19/Brazil/AL-FIOCRUZ-IAM4626/2021/EPI_ISL_5915372/Alagoas/2021-09-18	EPI_ISL_5915372
hCoV-19/Brazil/AL-FIOCRUZ-IAM4631/2021/EPI_ISL_5915373/Alagoas/2021-09-24	EPI_ISL_5915373
hCoV-19/Brazil/AL-FIOCRUZ-IAM4625/2021/EPI_ISL_5915374/Alagoas/2021-09-20	EPI_ISL_5915374
hCoV-19/Brazil/AL-FIOCRUZ-IAM4533/2021/EPI_ISL_5915375/Alagoas/2021-09-02	EPI_ISL_5915375
hCoV-19/Brazil/AL-FIOCRUZ-IAM4188/2021/EPI_ISL_5915376/Alagoas/2021-08-17	EPI_ISL_5915376
hCoV-19/Brazil/AL-FIOCRUZ-IAM4180/2021/EPI_ISL_5915388/Alagoas/2021-08-12	EPI_ISL_5915388
hCoV-19/Brazil/SP-HIAE-ID944/2021/EPI_ISL_5923949/SaoPaulo/2021-08-31	EPI_ISL_5923949
hCoV-19/Brazil/SP-HIAE-ID945/2021/EPI_ISL_5923950/SaoPaulo/2021-10-14	EPI_ISL_5923950
hCoV-19/Brazil/SP-HIAE-ID946/2021/EPI_ISL_5923951/SaoPaulo/2021-10-15	EPI_ISL_5923951
hCoV-19/Brazil/SP-HIAE-ID947/2021/EPI_ISL_5923952/SaoPaulo/2021-10-15	EPI_ISL_5923952
hCoV-19/Brazil/SP-HIAE-ID948/2021/EPI_ISL_5923953/SaoPaulo/2021-10-17	EPI_ISL_5923953
hCoV-19/Brazil/SP-HIAE-ID949/2021/EPI_ISL_5923954/SaoPaulo/2021-10-13	EPI_ISL_5923954
hCoV-19/Brazil/SP-HIAE-ID950/2021/EPI_ISL_5923955/SaoPaulo/2021-10-11	EPI_ISL_5923955
hCoV-19/Brazil/SP-HIAE-ID951/2021/EPI_ISL_5923956/SaoPaulo/2021-10-13	EPI_ISL_5923956
hCoV-19/Brazil/SP-HIAE-ID952/2021/EPI_ISL_5923957/SaoPaulo/2021-10-12	EPI_ISL_5923957
hCoV-19/Brazil/SP-HIAE-ID953/2021/EPI_ISL_5923958/SaoPaulo/2021-10-13	EPI_ISL_5923958
hCoV-19/Brazil/SP-HIAE-ID954/2021/EPI_ISL_5923959/SaoPaulo/2021-10-14	EPI_ISL_5923959
hCoV-19/Brazil/SP-HIAE-ID956/2021/EPI_ISL_5923961/SaoPaulo/2021-10-11	EPI_ISL_5923961
hCoV-19/Brazil/SP-HIAE-ID957/2021/EPI_ISL_5923962/SaoPaulo/2021-10-11	EPI_ISL_5923962
hCoV-19/Brazil/SP-HIAE-ID958/2021/EPI_ISL_5923963/SaoPaulo/2021-10-06	EPI_ISL_5923963
hCoV-19/Brazil/SP-HIAE-ID959/2021/EPI_ISL_5923964/SaoPaulo/2021-10-21	EPI_ISL_5923964
hCoV-19/Brazil/SP-HIAE-ID960/2021/EPI_ISL_5923965/SaoPaulo/2021-10-21	EPI_ISL_5923965
hCoV-19/Brazil/SP-HIAE-ID961/2021/EPI_ISL_5923966/SaoPaulo/2021-10-18	EPI_ISL_5923966
hCoV-19/Brazil/SP-HIAE-ID962/2021/EPI_ISL_5923967/SaoPaulo/2021-10-19	EPI_ISL_5923967
hCoV-19/Brazil/SP-HIAE-ID963/2021/EPI_ISL_5923968/SaoPaulo/2021-10-21	EPI_ISL_5923968
hCoV-19/Brazil/SP-HIAE-ID964/2021/EPI_ISL_5923969/SaoPaulo/2021-10-21	EPI_ISL_5923969
hCoV-19/Brazil/SP-HIAE-ID965/2021/EPI_ISL_5923970/SaoPaulo/2021-10-20	EPI_ISL_5923970
hCoV-19/Brazil/SP-HIAE-ID966/2021/EPI_ISL_5923971/SaoPaulo/2021-10-21	EPI_ISL_5923971
hCoV-19/Brazil/SP-HIAE-ID967/2021/EPI_ISL_5923972/SaoPaulo/2021-10-20	EPI_ISL_5923972
hCoV-19/Brazil/SP-HIAE-ID968/2021/EPI_ISL_5923973/SaoPaulo/2021-10-19	EPI_ISL_5923973
hCoV-19/Brazil/SP-HIAE-ID969/2021/EPI_ISL_5923974/SaoPaulo/2021-10-18	EPI_ISL_5923974
hCoV-19/Brazil/SP-HIAE-ID970/2021/EPI_ISL_5923975/SaoPaulo/2021-10-18	EPI_ISL_5923975
hCoV-19/Brazil/SP-HIAE-ID971/2021/EPI_ISL_5923976/SaoPaulo/2021-10-18	EPI_ISL_5923976
hCoV-19/Brazil/SP-HIAE-ID972/2021/EPI_ISL_5923977/SaoPaulo/2021-10-21	EPI_ISL_5923977
hCoV-19/Brazil/SP-HIAE-ID973/2021/EPI_ISL_5923978/SaoPaulo/2021-10-07	EPI_ISL_5923978
hCoV-19/Brazil/SP-HIAE-ID974/2021/EPI_ISL_5923979/SaoPaulo/2021-10-20	EPI_ISL_5923979
hCoV-19/Brazil/SP-HIAE-ID975/2021/EPI_ISL_5923980/SaoPaulo/2021-10-20	EPI_ISL_5923980
hCoV-19/Brazil/SP-HIAE-ID976/2021/EPI_ISL_5923981/SaoPaulo/2021-10-18	EPI_ISL_5923981
hCoV-19/Brazil/SP-HIAE-ID977/2021/EPI_ISL_5923982/SaoPaulo/2021-10-21	EPI_ISL_5923982
hCoV-19/Brazil/SP-HIAE-ID978/2021/EPI_ISL_5923983/SaoPaulo/2021-10-23	EPI_ISL_5923983
hCoV-19/Brazil/MS-IAL-5467/2021/EPI_ISL_5924162/MatoGrossodoSul/2021-09-24	EPI_ISL_5924162
hCoV-19/Brazil/MS-IAL-5468/2021/EPI_ISL_5924163/MatoGrossodoSul/2021-09-24	EPI_ISL_5924163
hCoV-19/Brazil/MS-IAL-5475/2021/EPI_ISL_5924164/MatoGrossodoSul/2021-09-23	EPI_ISL_5924164
hCoV-19/Brazil/MS-IAL-5428/2021/EPI_ISL_5924165/MatoGrossodoSul/2021-09-13	EPI_ISL_5924165
hCoV-19/Brazil/MS-IAL-5471/2021/EPI_ISL_5924166/MatoGrossodoSul/2021-09-24	EPI_ISL_5924166
hCoV-19/Brazil/MS-IAL-5469/2021/EPI_ISL_5924167/MatoGrossodoSul/2021-09-24	EPI_ISL_5924167
hCoV-19/Brazil/MS-IAL-5465/2021/EPI_ISL_5924168/MatoGrossodoSul/2021-09-23	EPI_ISL_5924168
hCoV-19/Brazil/MS-IAL-5470/2021/EPI_ISL_5924169/MatoGrossodoSul/2021-09-23	EPI_ISL_5924169
hCoV-19/Brazil/MS-IAL-5473/2021/EPI_ISL_5924170/MatoGrossodoSul/2021-09-23	EPI_ISL_5924170
hCoV-19/Brazil/MS-IAL-5474/2021/EPI_ISL_5924171/MatoGrossodoSul/2021-09-23	EPI_ISL_5924171
hCoV-19/Brazil/MS-IAL-5464/2021/EPI_ISL_5924172/MatoGrossodoSul/2021-09-24	EPI_ISL_5924172
hCoV-19/Brazil/MS-IAL-5477/2021/EPI_ISL_5924173/MatoGrossodoSul/2021-09-22	EPI_ISL_5924173
hCoV-19/Brazil/MS-IAL-5478/2021/EPI_ISL_5924174/MatoGrossodoSul/2021-09-21	EPI_ISL_5924174
hCoV-19/Brazil/MS-IAL-5476/2021/EPI_ISL_5924175/MatoGrossodoSul/2021-09-23	EPI_ISL_5924175
hCoV-19/Brazil/SP-IAL-5387/2021/EPI_ISL_5924176/SaoPaulo/2021-08-30	EPI_ISL_5924176
hCoV-19/Brazil/SP-IAL-5427/2021/EPI_ISL_5924177/SaoPaulo/2021-09-23	EPI_ISL_5924177
hCoV-19/Brazil/SP-IAL-5426/2021/EPI_ISL_5924178/SaoPaulo/2021-09-21	EPI_ISL_5924178
hCoV-19/Brazil/SP-IAL-5432/2021/EPI_ISL_5924179/SaoPaulo/2021-10-02	EPI_ISL_5924179
hCoV-19/Brazil/SP-IAL-5433/2021/EPI_ISL_5924180/SaoPaulo/2021-10-01	EPI_ISL_5924180
hCoV-19/Brazil/SP-IAL-5434/2021/EPI_ISL_5924181/SaoPaulo/2021-10-01	EPI_ISL_5924181
hCoV-19/Brazil/SP-IAL-5435/2021/EPI_ISL_5924182/SaoPaulo/2021-10-01	EPI_ISL_5924182
hCoV-19/Brazil/SP-IAL-5436/2021/EPI_ISL_5924183/SaoPaulo/2021-10-01	EPI_ISL_5924183
hCoV-19/Brazil/SP-IAL-5437/2021/EPI_ISL_5924184/SaoPaulo/2021-10-01	EPI_ISL_5924184
hCoV-19/Brazil/SP-IAL-5438/2021/EPI_ISL_5924185/SaoPaulo/2021-10-01	EPI_ISL_5924185
hCoV-19/Brazil/SP-IAL-5439/2021/EPI_ISL_5924186/SaoPaulo/2021-10-01	EPI_ISL_5924186
hCoV-19/Brazil/SP-IAL-5440/2021/EPI_ISL_5924187/SaoPaulo/2021-10-01	EPI_ISL_5924187
hCoV-19/Brazil/SP-IAL-5441/2021/EPI_ISL_5924188/SaoPaulo/2021-10-01	EPI_ISL_5924188
hCoV-19/Brazil/SP-IAL-5442/2021/EPI_ISL_5924189/SaoPaulo/2021-10-01	EPI_ISL_5924189
hCoV-19/Brazil/SP-IAL-5443/2021/EPI_ISL_5924190/SaoPaulo/2021-10-01	EPI_ISL_5924190
hCoV-19/Brazil/SP-IAL-5457/2021/EPI_ISL_5924191/SaoPaulo/2021-09-27	EPI_ISL_5924191
hCoV-19/Brazil/SP-IAL-5391/2021/EPI_ISL_5924192/SaoPaulo/2021-09-04	EPI_ISL_5924192
hCoV-19/Brazil/SP-IAL-5450/2021/EPI_ISL_5924193/SaoPaulo/2021-09-19	EPI_ISL_5924193
hCoV-19/Brazil/SP-IAL-5456/2021/EPI_ISL_5924194/SaoPaulo/2021-09-19	EPI_ISL_5924194
hCoV-19/Brazil/SP-IAL-5408/2021/EPI_ISL_5924195/SaoPaulo/2021-09-10	EPI_ISL_5924195
hCoV-19/Brazil/SP-IAL-5392/2021/EPI_ISL_5924196/SaoPaulo/2021-09-08	EPI_ISL_5924196
hCoV-19/Brazil/SP-IAL-5393/2021/EPI_ISL_5924197/SaoPaulo/2021-09-08	EPI_ISL_5924197
hCoV-19/Brazil/SP-IAL-5394/2021/EPI_ISL_5924198/SaoPaulo/2021-09-08	EPI_ISL_5924198
hCoV-19/Brazil/SP-IAL-5401/2021/EPI_ISL_5924199/SaoPaulo/2021-09-08	EPI_ISL_5924199
hCoV-19/Brazil/SP-IAL-5389/2021/EPI_ISL_5924200/SaoPaulo/2021-09-08	EPI_ISL_5924200
hCoV-19/Brazil/SP-IAL-5396/2021/EPI_ISL_5924201/SaoPaulo/2021-09-08	EPI_ISL_5924201
hCoV-19/Brazil/SP-IAL-5402/2021/EPI_ISL_5924202/SaoPaulo/2021-09-08	EPI_ISL_5924202
hCoV-19/Brazil/SP-IAL-5385/2021/EPI_ISL_5924203/SaoPaulo/2021-08-30	EPI_ISL_5924203
hCoV-19/Brazil/SP-IAL-5406/2021/EPI_ISL_5924204/SaoPaulo/2021-09-13	EPI_ISL_5924204
hCoV-19/Brazil/SP-IAL-5449/2021/EPI_ISL_5924205/SaoPaulo/2021-09-28	EPI_ISL_5924205
hCoV-19/Brazil/SP-IAL-5400/2021/EPI_ISL_5924206/SaoPaulo/2021-09-08	EPI_ISL_5924206
hCoV-19/Brazil/SP-IAL-5390/2021/EPI_ISL_5924207/SaoPaulo/2021-09-08	EPI_ISL_5924207
hCoV-19/Brazil/SP-IAL-5397/2021/EPI_ISL_5924208/SaoPaulo/2021-09-08	EPI_ISL_5924208
hCoV-19/Brazil/SP-IAL-5398/2021/EPI_ISL_5924209/SaoPaulo/2021-09-08	EPI_ISL_5924209
hCoV-19/Brazil/SP-IAL-5403/2021/EPI_ISL_5924210/SaoPaulo/2021-09-08	EPI_ISL_5924210
hCoV-19/Brazil/SP-IAL-5444/2021/EPI_ISL_5924211/SaoPaulo/2021-09-24	EPI_ISL_5924211
hCoV-19/Brazil/SP-IAL-5445/2021/EPI_ISL_5924212/SaoPaulo/2021-09-24	EPI_ISL_5924212
hCoV-19/Brazil/SP-IAL-5446/2021/EPI_ISL_5924213/SaoPaulo/2021-09-24	EPI_ISL_5924213
hCoV-19/Brazil/SP-IAL-5447/2021/EPI_ISL_5924214/SaoPaulo/2021-09-24	EPI_ISL_5924214
hCoV-19/Brazil/SP-IAL-5448/2021/EPI_ISL_5924215/SaoPaulo/2021-09-24	EPI_ISL_5924215
hCoV-19/Brazil/SP-IAL-5454/2021/EPI_ISL_5924216/SaoPaulo/2021-09-25	EPI_ISL_5924216
hCoV-19/Brazil/SP-IAL-5458/2021/EPI_ISL_5924217/SaoPaulo/2021-09-25	EPI_ISL_5924217
hCoV-19/Brazil/SP-IAL-5414/2021/EPI_ISL_5924218/SaoPaulo/2021-09-13	EPI_ISL_5924218
hCoV-19/Brazil/SP-IAL-5424/2021/EPI_ISL_5924219/SaoPaulo/2021-09-21	EPI_ISL_5924219
hCoV-19/Brazil/SP-IAL-5455/2021/EPI_ISL_5924220/SaoPaulo/2021-09-16	EPI_ISL_5924220
hCoV-19/Brazil/SP-IAL-5459/2021/EPI_ISL_5924221/SaoPaulo/2021-09-16	EPI_ISL_5924221
hCoV-19/Brazil/SP-IAL-5423/2021/EPI_ISL_5924222/SaoPaulo/2021-09-19	EPI_ISL_5924222
hCoV-19/Brazil/SP-IAL-5463/2021/EPI_ISL_5924223/SaoPaulo/2021-09-29	EPI_ISL_5924223
hCoV-19/Brazil/SP-IAL-5460/2021/EPI_ISL_5924224/SaoPaulo/2021-09-27	EPI_ISL_5924224
hCoV-19/Brazil/SP-IAL-5425/2021/EPI_ISL_5924253/SaoPaulo/2021-09-19	EPI_ISL_5924253
India/RJ-CCMB-CIA6150/2020-10-23	EPI_ISL_3453581
India/RJ-CCMB-CIA6152/2020-10-23	EPI_ISL_3453544
England/NORT-YYNW7P/2020-10-27	EPI_ISL_4306808
India/RJ-CCMB-CIA6164/2020-10-29	EPI_ISL_3453628
India/RJ-CCMB-CIA6166/2020-10-30	EPI_ISL_3453376
India/MZ-INSACOG-1526500005999/2020-10-31	EPI_ISL_4312739
India/DL-ILBS-64830/2020-11-02	EPI_ISL_3276964
India/DL-ILBS-65656/2020-11-03	EPI_ISL_3276972
India/DL-ILBS-66594/2020-11-04	EPI_ISL_3276984
India/RJ-CCMB-CIA6176/2020-11-04	EPI_ISL_3453400
England/MILK-18DD450/2020-11-04	EPI_ISL_2998424
India/RJ-CCMB-CIA6182/2020-11-05	EPI_ISL_3453562
India/DL-ILBS-67122/2020-11-06	EPI_ISL_3276988
India/RJ-CCMB-CIA6193/2020-11-06	EPI_ISL_3453590
India/DL-ILBS-70935/2020-11-13	EPI_ISL_3277001
India/DL-ILBS-70109/2020-11-14	EPI_ISL_3276998
England/NORW-30146BA/2020-11-15	EPI_ISL_3571774
USA/NY-NYCPHL-005674/2020-11-20	EPI_ISL_4298549
India/JK-NCDC-260994/2020-11-21	EPI_ISL_2461649
India/UP-CCMB-CIA1728/2020-11-21	EPI_ISL_2373501
India/JK-NCDC-27092/2020-11-22	EPI_ISL_2461949
India/JK-NCDC-27091/2020-11-23	EPI_ISL_2461970
India/JK-NCDC-27093/2020-11-23	EPI_ISL_2555904
India/UP-CCMB-CIA1758/2020-11-25	EPI_ISL_2373524
env/India/GJ-GBRC745a/2020-11-26	EPI_ISL_2484895
env/India/GJ-GBRC745b/2020-11-26	EPI_ISL_2484896
India/RJ-CCMB-CIA6200/2020-11-28	EPI_ISL_3453367
India/MP-NCDC-2509239/2020-11-28	EPI_ISL_2461256
India/DL-ILBS-79386/2020-12-01	EPI_ISL_3277025
India/JK-NCDC-27095/2020-12-01	EPI_ISL_2461957
BurkinaFaso/CV1909/2020-12-03	EPI_ISL_4255127
BurkinaFaso/CV1910/2020-12-03	EPI_ISL_4255128
BurkinaFaso/CV1911/2020-12-03	EPI_ISL_4255129
BurkinaFaso/CV1908/2020-12-07	EPI_ISL_4255126
BurkinaFaso/CV1943/2020-12-08	EPI_ISL_4255155
USA/UT-UPHL-210729652440/2020-12-16	EPI_ISL_3263174
USA/WY-WYPHL-20167074/2020-12-16	EPI_ISL_5779448
BurkinaFaso/CV1957/2020-12-17	EPI_ISL_4255165
BurkinaFaso/CV1847/2020-12-18	EPI_ISL_4255088
BurkinaFaso/CV1944/2020-12-18	EPI_ISL_4255156
BurkinaFaso/CV1945/2020-12-18	EPI_ISL_4255157
BurkinaFaso/CV1946/2020-12-18	EPI_ISL_4255158
BurkinaFaso/CV1947/2020-12-18	EPI_ISL_4255159
Rwanda/CV2223/2020-12-21	EPI_ISL_4768090
BurkinaFaso/CV1922/2020-12-21	EPI_ISL_4255140
BurkinaFaso/CV1923/2020-12-21	EPI_ISL_4255141
USA/TX-HHD-210729KVI6183/2020-12-26	EPI_ISL_3398929
Scotland/CVR8617/2020-12-27	EPI_ISL_3077206
BurkinaFaso/CV1955/2020-12-27	EPI_ISL_4255163
BurkinaFaso/CV1956/2020-12-27	EPI_ISL_4255164
USA/ID-IBL-759328/2021-01-02	EPI_ISL_5441247
USA/ID-IBL-760128/2021-01-02	EPI_ISL_5696773
USA/UT-UPHL-210624251315/2021-01-04	EPI_ISL_3132911
USA/UT-UPHL-210624490751/2021-01-04	EPI_ISL_3132910
USA/UT-UPHL-210723256386/2021-01-05	EPI_ISL_3263784
Belize/CML-101/2021-01-07	EPI_ISL_4296405
Belize/CML-102/2021-01-07	EPI_ISL_4296406
USA/IL-S21WGS5409/2021-01-10	EPI_ISL_5603889
Chile/RM-USS-UNAB-ALZ142/2021-01-10	EPI_ISL_5195609
Chile/RM-HCUCH-UNAB-16905059220/2021-01-10	EPI_ISL_5195612
Chile/RM-USS-UNAB-ALR610/2021-01-10	EPI_ISL_5195608
Chile/RM-USS-UNAB-ALT132/2021-01-10	EPI_ISL_5195641
Chile/RM-USS-UNAB-ALW113/2021-01-10	EPI_ISL_5195632
USA/TN-SPHL-0517/2021-01-14	EPI_ISL_5703201
USA/TN-SPHL-0588/2021-01-14	EPI_ISL_5703241
India/RJ-CCMB-CIA6229/2021-01-15	EPI_ISL_3453559
Colombia/DC-INS-26202036/2021-01-19	EPI_ISL_5781637
SouthAfrica/NICD-N15251/2021-01-19	EPI_ISL_5416409
Rwanda/CV2226/2021-01-27	EPI_ISL_4768056
SouthAfrica/NICD-R11251/2021-01-28	EPI_ISL_4891607
Rwanda/CV2200/2021-01-29	EPI_ISL_4768098
Australia/NSW-R0499/2021-02-07	EPI_ISL_2921618
Australia/NSW-R0501/2021-02-07	EPI_ISL_2921619
Australia/NSW-R0503/2021-02-07	EPI_ISL_2921620
Australia/NSW-R0504/2021-02-07	EPI_ISL_2921621
Australia/NSW-R0509/2021-02-07	EPI_ISL_2921622
Australia/VIC18503/2021-02-08	EPI_ISL_2920939
Kenya/SS1398/2021-02-08	EPI_ISL_3909809
Kenya/SS1399/2021-02-08	EPI_ISL_3909812
Chile/RM-USS-UNAB-ALU490/2021-02-10	EPI_ISL_5195611
Chile/RM-USS-UNAB-AMH858/2021-02-10	EPI_ISL_5195610
Ethiopia/CERI-KRISP-K025808/2021-02-11	EPI_ISL_5425707
Rwanda/CV2199/2021-02-24	EPI_ISL_4768107
SouthAfrica/NICD-N16641/2021-02-26	EPI_ISL_5416274
Ethiopia/CERI-KRISP-K025811/2021-03-07	EPI_ISL_5425705
Rwanda/NRL-CF49867-10/2021-03-07	EPI_ISL_5633454
Liberia/LIB-0233/2021-03-09	EPI_ISL_4232132
Turkey/HSGM-E3180/2021-03-09	EPI_ISL_4101826
Chile/AN-161486/2021-03-10	EPI_ISL_5694427
SouthAfrica/NICD-N8168/2021-03-10	EPI_ISL_2695655
SouthAfrica/NICD-N8176/2021-03-10	EPI_ISL_2695660
SouthAfrica/NICD-N8195/2021-03-10	EPI_ISL_2695675
Senegal/SN-IRLPC-2643/2021-03-11	EPI_ISL_4276979
NewZealand/21CV0234/2021-03-15	EPI_ISL_3164104
SouthAfrica/NICD-N8200/2021-03-15	EPI_ISL_2695678
SouthAfrica/NICD-N8205/2021-03-15	EPI_ISL_2695681
Italy/SIC_CQRC_2202438/2021-03-16	EPI_ISL_4884571
India/CT-ILSGS01064/2021-03-16	EPI_ISL_2341887
India/HR-NCDC-180922/2021-03-16	EPI_ISL_2556582
India/MH-IGIB-NIV-INSACOG-GSEQ-1413/2021-03-17	EPI_ISL_2546053
Australia/NSW-R0167/2021-03-18	EPI_ISL_1315070
India/HP-NCDC-3909274/2021-03-18	EPI_ISL_4474162
India/MH-IGIB-GSEQ_1615/2021-03-18	EPI_ISL_2878925
India/MH-IGIB-GSEQ_1948/2021-03-22	EPI_ISL_2878991
India/GJ-NCDC-NIV-INSACOG-240942/2021-03-24	EPI_ISL_2189596
India/MH-IGIB-NIV-INSACOG-GSEQ-1821/2021-03-25	EPI_ISL_2546279
NewZealand/21MV0256/2021-03-30	EPI_ISL_1621312
India/TG-CCMB-BM654/2021-03-30	EPI_ISL_1838814
HongKong/VM21022576_WHP4553/2021-04-15	EPI_ISL_4648793
India/CT-ILSGS01416/2021-04-01	EPI_ISL_2342869
Senegal/SN-IR7-1822/2021-04-02	EPI_ISL_3154892
NewZealand/21MV0261/2021-04-03	EPI_ISL_1621315
Australia/NSW4430/2021-04-03	EPI_ISL_1494721
India/GJ-IGIB-NIV-INSACOG-GSEQ-2816/2021-04-03	EPI_ISL_2546659
India/TG-CCMB-CIA4630/2021-04-03	EPI_ISL_2774839
India/WB-1931300256646/2021-04-03	EPI_ISL_2503329
India/MH-IISER-Pune-IP00870/2021-04-03	EPI_ISL_4743448
Australia/WA658/2021-04-04	EPI_ISL_1508996
Australia/WA659/2021-04-04	EPI_ISL_1508997
NewZealand/21MV0277/2021-04-04	EPI_ISL_1621294
Senegal/SN-IRFSFOU-32_bis/2021-04-04	EPI_ISL_3154893
India/MH-NCCS-2749001071950/2021-04-04	EPI_ISL_2225671
India/GJ-IGIB-GSEQ_2812/2021-04-04	EPI_ISL_2879220
India/WB-1931300258604/2021-04-05	EPI_ISL_2503709
India/WB-1931501048737/2021-04-05	EPI_ISL_2503591
NewZealand/21MV0313/2021-04-06	EPI_ISL_1621293
India/WB-1931300259583/2021-04-06	EPI_ISL_2503694
NewZealand/21MV0334/2021-04-07	EPI_ISL_1621325
India/WB-1931501062091/2021-04-07	EPI_ISL_2503751
India/GJ-GBRC751/2021-04-07	EPI_ISL_2509937
India/OR-ILSGS01261/2021-04-08	EPI_ISL_2341698
NewZealand/21MV0343/2021-04-09	EPI_ISL_1621324
NewZealand/21MV0340/2021-04-09	EPI_ISL_1621314
India/JH-ILSGS02049/2021-04-09	EPI_ISL_2342033
India/CT-ILSGS03601/2021-04-09	EPI_ISL_3009761
India/MH-IGIB-Sample644/2021-04-09	EPI_ISL_4129497
Aruba/AW-RIVM-65018/2021-04-10	EPI_ISL_5429784
Aruba/AW-RIVM-65006/2021-04-10	EPI_ISL_5429781
Aruba/AW-RIVM-64992/2021-04-10	EPI_ISL_5429691
Aruba/AW-RIVM-64993/2021-04-10	EPI_ISL_5429775
Aruba/AW-RIVM-65003/2021-04-10	EPI_ISL_5429778
Aruba/AW-RIVM-65004/2021-04-10	EPI_ISL_5429779
Aruba/AW-RIVM-65015/2021-04-10	EPI_ISL_5429782
Aruba/AW-RIVM-65026/2021-04-10	EPI_ISL_5429785
Aruba/AW-RIVM-65034/2021-04-10	EPI_ISL_5429789
Aruba/AW-RIVM-65046/2021-04-10	EPI_ISL_5429793
India/GJ-INSACOG-GBRC1918/2021-04-11	EPI_ISL_3844240
NewZealand/21MV0354/2021-04-12	EPI_ISL_1904852
Australia/WA668/2021-04-12	EPI_ISL_1633676
India/CT-ILSGS03852/2021-04-12	EPI_ISL_3015342
India/MH-IGIB-NIV-INSACOG-GSEQ-2768/2021-04-12	EPI_ISL_2546620
Colombia/CUN-INS-VG-8690/2021-04-13	EPI_ISL_5530606
India/ML-1727400000088/2021-04-13	EPI_ISL_2547495
India/ML-1727400000095/2021-04-13	EPI_ISL_2547502
India/CT-ILSGS03300/2021-04-13	EPI_ISL_3009498
India/ML-1727400000091/2021-04-13	EPI_ISL_2547498
India/UK-NCDC-2609198/2021-04-13	EPI_ISL_2461740
India/JH-ILSGS01715/2021-04-13	EPI_ISL_2342977
India/TG-CDFD-Xi210/2021-04-14	EPI_ISL_5053285
India/MH-NCDC-NIV-INSACOG-2409350/2021-04-14	EPI_ISL_2189837
India/OR-ILSGS07155/2021-04-14	EPI_ISL_4103478
India/DL-NCDC-2909117/2021-04-14	EPI_ISL_2955729
Australia/NT155/2021-04-15	EPI_ISL_2250189
India/CT-ILSGS03919/2021-04-15	EPI_ISL_3015406
Kenya/ILRI_NHRL-S007/2021-04-16	EPI_ISL_4252510
SouthAfrica/NICD-N8179/2021-04-16	EPI_ISL_2695662
Singapore/620/2021-04-16	EPI_ISL_1704842
Singapore/618/2021-04-16	EPI_ISL_1704840
India/CT-ILSGS03918/2021-04-17	EPI_ISL_3015405
India/MH-IISER-Pune-IP00895/2021-04-17	EPI_ISL_4743466
India/MH-NS2068/2021-04-17	EPI_ISL_2897744
SouthAfrica/NICD-N8209/2021-04-18	EPI_ISL_2695685
India/DL-NCDC-2509272/2021-04-18	EPI_ISL_2461229
HongKong/CM21000338/2021-04-18	EPI_ISL_2931337
India/MH-ICMR-NIV-INSACOG-GSEQ-3882/2021-04-18	EPI_ISL_2547166
India/DL-NCDC-2309352/2021-04-18	EPI_ISL_2555635
India/MH-NS2085/2021-04-19	EPI_ISL_2897760
India/TG-CCMB-CIA1122/2021-04-19	EPI_ISL_2157050
India/TG-CDFD-Xi203/2021-04-19	EPI_ISL_5052956
Italy/VEN-IZSVe-21RS1015-18_VE/2021-04-20	EPI_ISL_2392108
India/GJ-INSACOG-GBRC2030/2021-04-20	EPI_ISL_3844155
BurkinaFaso/CV1935/2021-04-21	EPI_ISL_4255149
India/CT-ILSGS06304/2021-04-21	EPI_ISL_4103209
India/UK-NCDC-2609335/2021-04-21	EPI_ISL_2461599
India/DL-NCDC-300955/2021-04-21	EPI_ISL_4435606
India/DL-NCDC-300927/2021-04-21	EPI_ISL_4435578
India/DL-NCDC-3009279/2021-04-21	EPI_ISL_4435810
India/PY-Seq_974_S59_R1_001/2021-04-21	EPI_ISL_2272913
USA/NY-NYULH1596/2021-04-22	EPI_ISL_1922834
India/TG-CDFD-51646/2021-04-22	EPI_ISL_5058653
India/DL-NCDC-3009349/2021-04-22	EPI_ISL_4435867
India/CT-ILSGS06315/2021-04-22	EPI_ISL_4103272
India/PB-NCDC-2709248/2021-04-22	EPI_ISL_2461829
India/GJ-ICMR-NIV-INSACOG-GSEQ-2981/2021-04-23	EPI_ISL_1841285
India/DL-ILBS-109519/2021-04-23	EPI_ISL_3277059
India/MH-ICMR-NIV-INSACOG-GSEQ-2950/2021-04-23	EPI_ISL_1841372
India/DL-NCDC-2509381/2021-04-23	EPI_ISL_2461394
India/DL-NCDC-300931/2021-04-23	EPI_ISL_4435582
Argentina/INEI104264/2021-04-24	EPI_ISL_2140071
Malawi/CERI-KRISP-K020858/2021-04-24	EPI_ISL_3663615
Australia/NSW-R0224/2021-04-24	EPI_ISL_1756030
India/MH-NS2136/2021-04-24	EPI_ISL_2897810
India/DL-NCDC-330923/2021-04-24	EPI_ISL_4470112
India/HP-NCDC-2809161/2021-04-24	EPI_ISL_2460986
India/MH-NS1883/2021-04-25	EPI_ISL_2897602
India/OR-ILSGS02495/2021-04-25	EPI_ISL_3006969
India/DL-NCDC-3009313/2021-04-25	EPI_ISL_4435834
USA/WA-PROV-1354/2021-04-26	EPI_ISL_2551452
USA/CO-CDPHE-2100957775/2021-04-26	EPI_ISL_2309413
England/MILK-153CF60/2021-04-26	EPI_ISL_1829207
India/WB-NIBMG-1930400476913/2021-04-26	EPI_ISL_2675959
India/BR-ILSGS04425/2021-04-26	EPI_ISL_3016194
India/PB-IGIB-366200223026/2021-04-26	EPI_ISL_2881366
India/DL-NCDC-2909168/2021-04-26	EPI_ISL_2955764
SouthSudan/UG569/2021-04-27	EPI_ISL_2928016
USA/UT-UPHL-210723612293/2021-04-27	EPI_ISL_3263564
India/JK-NCDC-280946/2021-04-27	EPI_ISL_2460912
India/JK-NCDC-280980/2021-04-27	EPI_ISL_2460933
Poland/WGS-PZH-NIZP-0005/2021-04-28	EPI_ISL_2090623
India/RJ-IGIB-C_234238/2021-04-28	EPI_ISL_2879909
India/KA-NIMH-SEQ-1388/2021-04-28	EPI_ISL_2728415
India/TN-C_34_S57_R1_001/2021-04-29	EPI_ISL_2379584
India/DL-AIIMS05/2021-04-29	EPI_ISL_2100680
India/MH-ICMR-NIV-INSACOG-GSEQ-3558/2021-04-29	EPI_ISL_2546699
India/WB-NIBMG-1931700256489/2021-04-29	EPI_ISL_2676071
SouthAfrica/KRISP-K014463_2/2021-04-30	EPI_ISL_1994608
India/MH-NS2007/2021-04-30	EPI_ISL_2897689
India/HR-IGIB-607500305402/2021-04-30	EPI_ISL_2880314
India/OR-ILSGS02759/2021-04-30	EPI_ISL_3007109
India/PB-NCDC-310942/2021-04-30	EPI_ISL_4435935
India/HR-IGIB-607500293488/2021-04-30	EPI_ISL_2880276
India/DL-NCDC-2909254/2021-04-30	EPI_ISL_2955829
Austria/SKV-214/2021-05-15	EPI_ISL_2967787
Vietnam/HCMC_05109075/2021-05-15	EPI_ISL_3099494
India/UP-CWS-0022_48404991/2021-05-15	EPI_ISL_2987485
India/UP-CWS-0210_51564235/2021-05-15	EPI_ISL_3117650
India/TG-ICMR-MCL_4927_5704/2021-05-15	EPI_ISL_3473459
Japan/NIID-patho-21-113-25/2021-05-15	EPI_ISL_2476408
India/MH-ICMR-MCL_4869_4833/2021-05-15	EPI_ISL_3119508
SouthAfrica/NICD-820939/2021-05-01	EPI_ISL_2013038
India/CG-AIIMS-Raipur-F-76-36/2021-05-01	EPI_ISL_2307124
India/WB-1931501336754/2021-05-01	EPI_ISL_2548885
India/GJ-INSACOG-GBRC831/2021-05-01	EPI_ISL_3045965
India/CT-ILSGS06459/2021-05-01	EPI_ISL_4103337
India/WB-1930300819742/2021-05-01	EPI_ISL_2548582
India/MH-ICMR-NIV-INSACOG-GSEQ-3354/2021-05-01	EPI_ISL_2131563
Singapore/805/2021-05-01	EPI_ISL_2349731
Japan/IC-1167/2021-05-01	EPI_ISL_2131726
India/PY-Seq_1039_S109_R1_001/2021-05-02	EPI_ISL_2272808
India/UP-IGIB-712046/2021-05-02	EPI_ISL_2880579
India/RJ-IGIB-0811700362368/2021-05-02	EPI_ISL_2880631
India/UP-IGIB-712018/2021-05-02	EPI_ISL_2880570
India/RJ-IGIB-0811700362501/2021-05-02	EPI_ISL_2880636
Qatar/QA.QU_19.3.B7/2021-05-02	EPI_ISL_2842866
India/DL-NCDC-330916/2021-05-02	EPI_ISL_4470107
India/JK-NCDC-3609187/2021-05-03	EPI_ISL_4459803
India/TN-CL_805_S69_R1_001/2021-05-03	EPI_ISL_2724077
India/JK-NCDC-3609251/2021-05-03	EPI_ISL_4459974
India/UP-CDFD-MBU2171/2021-05-03	EPI_ISL_4057151
India/TN-CL_557_S13_R1_001/2021-05-03	EPI_ISL_2521783
SouthAfrica/KRISP-K014464_1/2021-05-04	EPI_ISL_2086267
Kenya/SS414/2021-05-04	EPI_ISL_2603101
India/GJ-INSACOG-GBRC1166/2021-05-04	EPI_ISL_3162060
India/MP-NCDC-3209161/2021-05-04	EPI_ISL_4463528
India/CT-ILSGS03005/2021-05-04	EPI_ISL_3007951
India/DL-NCDC-410943/2021-05-05	EPI_ISL_4462576
India/AP-CCMB-CIA1998/2021-05-05	EPI_ISL_2373214
India/AP-CCMB-CIA1938/2021-05-05	EPI_ISL_2373172
India/HR-IGIB-607000279024/2021-05-05	EPI_ISL_2881627
Vietnam/VN454/2021-05-05	EPI_ISL_2455240
India/NL-1324700007959/2021-05-05	EPI_ISL_3189500
USA/DE-B1099547/2021-05-06	EPI_ISL_3692613
Mexico/SIN_CIAD_S6737/2021-05-06	EPI_ISL_2249248
NewZealand/21MV0414/2021-05-06	EPI_ISL_2103201
India/MP-NCDC-360941/2021-05-06	EPI_ISL_4459890
India/UP-IGIB-MATN0033478015/2021-05-06	EPI_ISL_2881030
Nepal/S-17/2021-05-06	EPI_ISL_2479978
Japan/IC-1247/2021-05-06	EPI_ISL_2131775
England/MILK-1570F42/2021-05-07	EPI_ISL_2238280
Australia/NSW4678/2021-05-07	EPI_ISL_2404991
India/PY-JsCOVb-35510_S49_R1_001/2021-05-07	EPI_ISL_3264995
India/MP-NCDC-320997/2021-05-07	EPI_ISL_4436259
India/TG-CCMB-CIA2083/2021-05-07	EPI_ISL_2373449
India/MH-ICMR-NIV-INSACOG-2019nCoV-310321/2021-05-07	EPI_ISL_2131531
India/WB-1931600195707/2021-05-07	EPI_ISL_2548569
Mauritius/104671/2021-05-08	EPI_ISL_2549198
England/MILK-15637D1/2021-05-08	EPI_ISL_2121748
India/TG-CCMB-CIA2129/2021-05-08	EPI_ISL_2373492
India/GJ-INSACOG-GBRC2000/2021-05-08	EPI_ISL_3843981
India/DL-NCDC-3309159/2021-05-08	EPI_ISL_4441215
India/TG-CCMB-CIA2101/2021-05-08	EPI_ISL_2373466
India/PY-31603_S277_R1_001/2021-05-08	EPI_ISL_3265172
England/ALDP-1577F69/2021-05-09	EPI_ISL_2138363
India/PB-NCDC-3109248/2021-05-09	EPI_ISL_4436084
India/PB-NCDC-3109284/2021-05-09	EPI_ISL_4462004
India/MP-NCDC-3209181/2021-05-09	EPI_ISL_4436317
India/GJ-INSACOG-GBRC1206/2021-05-09	EPI_ISL_3717772
Aruba/AW-RIVM-65037/2021-05-10	EPI_ISL_5429792
Kenya/C95869/2021-05-10	EPI_ISL_2602677
Canada/BC-BCCDC-87961/2021-05-10	EPI_ISL_3484309
India/DL-NCDC-330988/2021-05-10	EPI_ISL_4441143
India/GJ-ICMR-NIV-INSACOG-GSEQ-3630/2021-05-10	EPI_ISL_2546760
Kenya/C96059/2021-05-11	EPI_ISL_2602679
India/WB-1931300328276/2021-05-11	EPI_ISL_2548428
India/KA-NIMH-SEQ-970/2021-05-11	EPI_ISL_2379429
Canada/BC-BCCDC-92472/2021-05-12	EPI_ISL_3484796
USA/MA-CDC-QDX24941342/2021-05-12	EPI_ISL_2372198
India/PY-32984_S308_R1_001/2021-05-12	EPI_ISL_3265256
India/KA-NIMH-SEQ-1152/2021-05-12	EPI_ISL_2842497
India/GJ-INSACOG-GBRC2041/2021-05-12	EPI_ISL_3843958
India/DL-NCDC-3809302/2021-05-12	EPI_ISL_4447100
India/GJ-ICMR-NIV-INSACOG-GSEQ-3615/2021-05-12	EPI_ISL_2546754
SouthAfrica/KRISP-K016919/2021-05-13	EPI_ISL_2727213
SouthAfrica/NICD-R12166/2021-05-13	EPI_ISL_4030093
Scotland/QEUH-157D30D/2021-05-13	EPI_ISL_2199812
Japan/PG-44716/2021-05-13	EPI_ISL_2760213
India/TG-CCMB-CIA2864/2021-05-13	EPI_ISL_2441647
India/TG-CCMB-CIA2923/2021-05-14	EPI_ISL_2441734
India/WB-1931300336085/2021-05-14	EPI_ISL_2548450
India/AP-CCMB-CIA3036/2021-05-14	EPI_ISL_2441222
India/DL-NCDC-3509145/2021-05-14	EPI_ISL_4451059
India/TG-CCMB-CIA2907/2021-05-14	EPI_ISL_2441691
India/AP-CCMB-CIA3032/2021-05-14	EPI_ISL_2441197
Peru/ARE-INS-1134/2021-05-15	EPI_ISL_2562268
Peru/ARE-INS-2237/2021-05-15	EPI_ISL_3401425
Peru/ARE-UNSA-2311/2021-05-15	EPI_ISL_4503133
India/UP-IGIB-FARN0035229618/2021-05-15	EPI_ISL_2881693
India/JK-NCDC-3609166/2021-05-15	EPI_ISL_4498025
India/OR-ILSGS03175/2021-05-15	EPI_ISL_3008079
India/AS-INSACOG-CSIR-NEIST1-CIDIN0023/2021-05-15	EPI_ISL_3835133
Singapore/973/2021-05-15	EPI_ISL_2508626
India/JK-NCDC-37097/2021-05-15	EPI_ISL_4473923
India/GJ-INSACOG-GBRC896/2021-05-15	EPI_ISL_3161969
England/PHEC-30F129/2021-05-16	EPI_ISL_2742664
England/CAMB-AA6327/2021-05-16	EPI_ISL_2238746
Netherlands/FL-RIVM-34903/2021-05-16	EPI_ISL_2303935
India/PB-NCDC-3709123/2021-05-16	EPI_ISL_4475728
India/PB-NCDC-3709118/2021-05-16	EPI_ISL_4474003
India/TG-CCMB-CIA3126/2021-05-16	EPI_ISL_2661174
India/OR-ILSGS04742/2021-05-16	EPI_ISL_4091928
India/DL-NCDC-370931/2021-05-16	EPI_ISL_4473836
India/HP-NCDC-42093/2021-05-16	EPI_ISL_4462916
India/UP-IGIB-FIRN0035437711/2021-05-16	EPI_ISL_2881698
Gambia/36171/2021-05-17	EPI_ISL_2820700
Guinea/CERFIG-00010/2021-05-17	EPI_ISL_4219403
Fiji/FJ149/2021-05-17	EPI_ISL_4819758
India/KA-NIMH-SEQ-1000/2021-05-17	EPI_ISL_2842101
India/PB-NCDC-3309315/2021-05-17	EPI_ISL_4441546
India/GJ-INSACOG-GBRC906/2021-05-17	EPI_ISL_3161976
India/UP-IGIB-KNNN0021456781/2021-05-17	EPI_ISL_2881129
India/MP-NCDC-390917/2021-05-17	EPI_ISL_4474181
India/WB-1931300342033/2021-05-17	EPI_ISL_2548468
Scotland/QEUH-1597491/2021-05-18	EPI_ISL_2275597
England/ALDP-159D932/2021-05-18	EPI_ISL_2317948
India/CT-ILSGS04976/2021-05-18	EPI_ISL_4092106
India/UT-NCDC-4009176/2021-05-18	EPI_ISL_4569796
India/BR-ILSGS03802/2021-05-18	EPI_ISL_3015299
England/ALDP-159C9CA/2021-05-19	EPI_ISL_2317961
India/CT-ILSGS07464/2021-05-19	EPI_ISL_4104205
India/KA-144593_2_S339_R1_001/2021-05-19	EPI_ISL_3276284
India/KA-144463_2_S373_R1_001/2021-05-19	EPI_ISL_3276275
Liberia/LIB-0218/2021-05-20	EPI_ISL_4232139
England/MILK-15A432B/2021-05-20	EPI_ISL_2317115
Scotland/QEUH-15A7C4B/2021-05-20	EPI_ISL_2318312
Wales/PHWC-PYFMYT/2021-05-20	EPI_ISL_2434842
Singapore/1208/2021-05-20	EPI_ISL_2508814
India/OR-ILSGS05746/2021-05-20	EPI_ISL_4092202
Singapore/1197/2021-05-20	EPI_ISL_2508834
India/PY-JsCOVb-41726_S188_R1_001/2021-05-20	EPI_ISL_3265140
India/WB-1931300349412/2021-05-20	EPI_ISL_2548486
Kenya/SS769/2021-05-21	EPI_ISL_3049591
England/MILK-15ACDDA/2021-05-21	EPI_ISL_2346486
India/GJ-INSACOG-GBRC1708/2021-05-21	EPI_ISL_3905574
India/CH-NCDC-3809222/2021-05-22	EPI_ISL_4447032
India/RJ-CCMB-BZ226/2021-05-22	EPI_ISL_2661429
Singapore/1211/2021-05-22	EPI_ISL_2508877
India/DL-NCDC-4209302/2021-05-22	EPI_ISL_4462707
India/PY-JsCOVb-43049_S213_R1_001/2021-05-22	EPI_ISL_3265203
India/DL-NCDC-3809354/2021-05-22	EPI_ISL_4447144
India/KA-NIMH-SEQ-1836/2021-05-23	EPI_ISL_2842350
Thailand/DMSc-00647/2021-05-23	EPI_ISL_2433287
India/OR-ILSGS05061/2021-05-23	EPI_ISL_4091511
Kenya/RUS-COV-2730/2021-05-24	EPI_ISL_3031425
Kenya/KDH-436/2021-05-24	EPI_ISL_3031409
Kenya/RUS-COV-2724/2021-05-24	EPI_ISL_3031423
SouthAfrica/KRISP-K016685/2021-05-24	EPI_ISL_2693827
England/MILK-15B78EA/2021-05-24	EPI_ISL_2353369
England/ALDP-15D11EF/2021-05-24	EPI_ISL_2393253
Scotland/QEUH-15BCE01/2021-05-24	EPI_ISL_2457871
England/ALDP-15CFAE9/2021-05-24	EPI_ISL_2393084
India/RJ-IGIB-0811400272096/2021-05-24	EPI_ISL_2881285
India/OR-ILSGS05942/2021-05-24	EPI_ISL_4102848
India/RJ-CCMB-BZ250/2021-05-24	EPI_ISL_2661432
Ethiopia/CERI-KRISP-K024736/2021-05-25	EPI_ISL_4874919
Seychelles/SS990/2021-05-25	EPI_ISL_4880588
England/NORT-1BC440E/2021-05-25	EPI_ISL_2434287
Indonesia/JT-UGM-2118324/2021-05-25	EPI_ISL_2534489
India/MH-ICMR-NIV-INSACOG-GSEQ-4204/2021-05-25	EPI_ISL_2965905
Ghana/nCoV-TRA-963/2021-05-26	EPI_ISL_5334599
Italy/VEN-IZSVe-21RS1404-8_TV/2021-05-26	EPI_ISL_2604895
England/ALDP-15D4234/2021-05-26	EPI_ISL_2393220
England/ALDP-15E876B/2021-05-26	EPI_ISL_2437976
India/TG-CCMB-CIA4449/2021-05-26	EPI_ISL_2775235
India/GJ-ICMR-NIV-INSACOG-GSEQ-3852/2021-05-26	EPI_ISL_2547143
India/PB-NCDC-390944/2021-05-26	EPI_ISL_4474317
India/GJ-ICMR-NIV-INSACOG-GSEQ-3854/2021-05-26	EPI_ISL_2547145
Malaysia/IMR_55307/2021-05-26	EPI_ISL_2649992
Zambia/ZMB-97945/2021-05-27	EPI_ISL_2803676
Zambia/ZMB-98254/2021-05-27	EPI_ISL_2803723
Zambia/ZMB-98173/2021-05-27	EPI_ISL_2803709
Zambia/ZMB-98155/2021-05-27	EPI_ISL_2803703
SouthAfrica/KRISP-K016766/2021-05-27	EPI_ISL_2693897
Zambia/ZMB-97930/2021-05-27	EPI_ISL_2803674
Zambia/ZMB-98275/2021-05-27	EPI_ISL_2803727
England/MILK-15CC563/2021-05-27	EPI_ISL_2393576
Belgium/rega-10321/2021-05-27	EPI_ISL_2864474
Russia/SPE-RII-MH18637S/2021-05-27	EPI_ISL_2523711
India/RJ-ICMR-MCL_5662_5761/2021-05-27	EPI_ISL_3473631
India/UP-IGIB-GAUN0035491659/2021-05-27	EPI_ISL_2881701
India/HP-NCDC-420935/2021-05-27	EPI_ISL_4462953
SouthAfrica/KRISP-K016861/2021-05-28	EPI_ISL_2893276
India/TG-CCMB-CIA3717/2021-05-28	EPI_ISL_2661116
Japan/PG-55253/2021-05-28	EPI_ISL_2769919
Maldives/MAV62489/2021-05-28	EPI_ISL_3540060
England/ALDP-15F6102/2021-05-29	EPI_ISL_2515233
England/PLYM-15E36FA/2021-05-29	EPI_ISL_2437379
England/ALDP-15E9603/2021-05-29	EPI_ISL_2436758
India/KA-NIMH-SEQ-1863/2021-05-29	EPI_ISL_2842377
India/MH-ICMR-NIV-INSACOG-GSEQ-4028/2021-05-29	EPI_ISL_2547282
India/TN-SS-98_S293_R1_001/2021-05-29	EPI_ISL_3275831
India/PB-NCDC-3509375/2021-05-29	EPI_ISL_4451208
India/MZ-1526100236945/2021-05-29	EPI_ISL_3019086
Uganda/UG667/2021-05-30	EPI_ISL_3149401
England/MILK-15E8C99/2021-05-30	EPI_ISL_2437734
England/MILK-15E8B9C/2021-05-30	EPI_ISL_2437905
Indonesia/JT-NIHRD-WGS06459/2021-05-30	EPI_ISL_3138920
Israel/CVL-13769/2021-05-30	EPI_ISL_2636326
India/GJ-INSACOG-GBRC1830/2021-05-30	EPI_ISL_3843817
SouthAfrica/NICD-N8539/2021-05-31	EPI_ISL_2709950
SouthAfrica/KRISP-K016808/2021-05-31	EPI_ISL_2893262
Kenya/C98728/2021-05-31	EPI_ISL_2602759
Kenya/RUS-COV-2759/2021-05-31	EPI_ISL_3031395
SouthAfrica/NHLS-UCT-GS-C025/2021-05-31	EPI_ISL_2802181
SouthAfrica/KRISP-K016829/2021-05-31	EPI_ISL_2893299
England/ALDP-15FBF21/2021-05-31	EPI_ISL_2447075
England/NORW-13D3A99/2021-05-31	EPI_ISL_2519122
Scotland/QEUH-15F856E/2021-05-31	EPI_ISL_2457680
England/ALDP-1603BE5/2021-05-31	EPI_ISL_2457302
Germany/NW-RKI-I-167096/2021-05-31	EPI_ISL_2389852
India/OR-ILSGS04011/2021-05-31	EPI_ISL_3015478
India/UP-IGIB-UNNN0038621141/2021-05-31	EPI_ISL_2881216
HongKong/VM21028588/2021-05-31	EPI_ISL_2651130
Canada/ON-PHL-21-23919/2021-06-15	EPI_ISL_3012450
Canada/ON-PHL-21-22809/2021-06-15	EPI_ISL_2823460
Canada/ON-PHL-21-24085/2021-06-15	EPI_ISL_3012606
India/UP-CWS-0053_54898859/2021-06-15	EPI_ISL_2987514
India/UP-CWS-0230_52567367/2021-06-15	EPI_ISL_3117670
India/OR-ICMR-MCL_21_6772_6479/2021-06-15	EPI_ISL_4955700
India/KA-ICMR-MCL_21_9538_7590/2021-06-15	EPI_ISL_4988622
India/KA-ICMR-MCL_21_9468_7544/2021-06-15	EPI_ISL_4988730
SouthAfrica/NICD-N8405/2021-06-01	EPI_ISL_2695751
Malawi/NHRL-COVseq0067/2021-06-01	EPI_ISL_4858003
SouthAfrica/KRISP-K018687/2021-06-01	EPI_ISL_2710292
SouthAfrica/NHLS-UCT-GP-6641/2021-06-01	EPI_ISL_5524612
SouthAfrica/KRISP-K016832/2021-06-01	EPI_ISL_3275366
USA/MO-CDC-LC0069562/2021-06-01	EPI_ISL_4381605
USA/CO-CDPHE-2101222659/2021-06-01	EPI_ISL_3048235
Germany/BB-RKI-I-178654/2021-06-01	EPI_ISL_2635500
England/MILK-1603972/2021-06-01	EPI_ISL_2539428
Scotland/QEUH-1602FAE/2021-06-01	EPI_ISL_2488262
England/MILK-15FAA03/2021-06-01	EPI_ISL_2447024
England/MILK-15FEE9A/2021-06-01	EPI_ISL_2514687
England/ALDP-160E0BE/2021-06-01	EPI_ISL_2468483
Singapore/1415/2021-06-01	EPI_ISL_2509068
India/TG-CCMB-CIA4818/2021-06-01	EPI_ISL_2774939
India/KA-NIMH-SEQ-1885/2021-06-01	EPI_ISL_2842399
Botswana/R18B38_BHP_AAB65809/2021-06-02	EPI_ISL_2648224
Zambia/ZMB-99227/2021-06-02	EPI_ISL_4513558
Kenya/KDH-1496/2021-06-02	EPI_ISL_3031407
Botswana/R18B36_BHP_AAB65811/2021-06-02	EPI_ISL_2648222
USA/CA-CDPH-3000046667/2021-06-02	EPI_ISL_2923689
England/ALDP-1625655/2021-06-02	EPI_ISL_2485526
England/ALDP-161B34C/2021-06-02	EPI_ISL_2515676
Reunion/PIMIT_12278/2021-06-02	EPI_ISL_3154286
England/MILK-160A43E/2021-06-02	EPI_ISL_2456442
India/KA-NIMH-SEQ-1273/2021-06-02	EPI_ISL_2728324
India/KA-149367_2_S346_R1_001/2021-06-02	EPI_ISL_3276065
Indonesia/JK-EIJK0665/2021-06-02	EPI_ISL_2614732
Vietnam/NHTD-OUCRU0818/2021-06-02	EPI_ISL_4504005
Colombia/VAC-INS-VG-5651/2021-06-03	EPI_ISL_4946248
SouthAfrica/NICD-N8731/2021-06-03	EPI_ISL_2694637
Uganda/UG588/2021-06-03	EPI_ISL_3149378
Zambia/ZMB-99639/2021-06-03	EPI_ISL_4513582
SouthAfrica/KRISP-K019373/2021-06-03	EPI_ISL_2955489
Kenya/SS1440_3_0/2021-06-03	EPI_ISL_4036988
SouthAfrica/NICD-N8826/2021-06-03	EPI_ISL_2694701
SouthAfrica/NICD-N9406/2021-06-03	EPI_ISL_2828758
SouthAfrica/NICD-N9045/2021-06-03	EPI_ISL_2695574
USA/IL-S21WGS2172/2021-06-03	EPI_ISL_2774337
USA/KS-CDC-LC0069222/2021-06-03	EPI_ISL_4380769
England/QEUH-162974F/2021-06-03	EPI_ISL_2486382
Scotland/QEUH-16276DB/2021-06-03	EPI_ISL_2487349
England/MILK-1623DF8/2021-06-03	EPI_ISL_2485777
England/ALDP-1666B3B/2021-06-03	EPI_ISL_2553368
England/MILK-1616244/2021-06-03	EPI_ISL_2468642
England/HSLL-1622D26/2021-06-03	EPI_ISL_2486944
Portugal/PT8793/2021-06-03	EPI_ISL_2645957
England/MILK-162EB7B/2021-06-03	EPI_ISL_2512648
Indonesia/JK-NIHRD-WGS05024/2021-06-03	EPI_ISL_2854780
India/MH-ICMR-NIV-INSACOG-GSEQ-4078/2021-06-03	EPI_ISL_2965816
India/GJ-ICMR-NIV-INSACOG-GSEQ-4257/2021-06-03	EPI_ISL_2965941
India/WB-NIBMG-1932000300691/2021-06-03	EPI_ISL_2676381
India/KA-149376_2_S311_R1_001/2021-06-03	EPI_ISL_3276141
Argentina/INEI106062/2021-06-04	EPI_ISL_3867443
Seychelles/SS2504/2021-06-04	EPI_ISL_4880628
USA/WA-CDC-UW21060480616/2021-06-04	EPI_ISL_2549444
England/MILK-1632321/2021-06-04	EPI_ISL_2511520
England/HSLL-164042D/2021-06-04	EPI_ISL_2512348
England/MILK-162F59A/2021-06-04	EPI_ISL_2512504
England/HSLL-16397B5/2021-06-04	EPI_ISL_2513082
England/ALDP-16557B3/2021-06-04	EPI_ISL_2538688
India/OR-ILSGS04668/2021-06-04	EPI_ISL_4091398
India/MN-333874211/2021-06-04	EPI_ISL_2812617
SouthAfrica/NHLS-UCT-GP-6604/2021-06-05	EPI_ISL_5195429
Zambia/ZMB-100113/2021-06-05	EPI_ISL_4513538
England/MILK-1640A94/2021-06-05	EPI_ISL_2540020
England/ALDP-165760F/2021-06-05	EPI_ISL_2567665
England/MILK-1631A69/2021-06-05	EPI_ISL_2511911
England/ALDP-164EFD3/2021-06-05	EPI_ISL_2541824
England/ALDP-1654963/2021-06-05	EPI_ISL_2567901
Japan/PG-57891/2021-06-05	EPI_ISL_2772124
Uganda/CERI-UVRI-K022891/2021-06-06	EPI_ISL_4548479
USA/CA-CDC-LC0070823/2021-06-06	EPI_ISL_4381307
Scotland/QEUH-1644B51/2021-06-06	EPI_ISL_2555116
England/ALDP-165B8E7/2021-06-06	EPI_ISL_2641311
England/PHEC-331E54/2021-06-06	EPI_ISL_3003788
England/ALDP-166354F/2021-06-06	EPI_ISL_2537519
India/WB-NIBMG-1931300375659/2021-06-06	EPI_ISL_2676279
