## Supplementary_Table_1 for "Replacement of the Gamma by the Delta variant in Brazil: impact of lineage displacement on the ongoing pandemic" (part 2 of 2)

### Sheet: Supplementary_Table_1 (continued)
Supplementary Table 1. GISAID accession numbers of sequences used in the phylogenetic analysis
SouthAfrica/NICD-N10013/2021-06-07	EPI_ISL_3451087
Seychelles/SS2515/2021-06-07	EPI_ISL_4880634
Seychelles/SS2519/2021-06-07	EPI_ISL_4880636
SouthAfrica/NICD-N9224/2021-06-07	EPI_ISL_2827110
SouthAfrica/NICD-N9213/2021-06-07	EPI_ISL_2827102
Namibia/CERI-KRISP-K022529/2021-06-07	EPI_ISL_5327909
SouthAfrica/NHLS-UCT-GS-C191/2021-06-07	EPI_ISL_3957795
SouthAfrica/NICD-N9154/2021-06-07	EPI_ISL_2709928
Uganda/UG565/2021-06-07	EPI_ISL_3149376
England/MILK-16476E4/2021-06-07	EPI_ISL_2540131
England/QEUH-16650E2/2021-06-07	EPI_ISL_2568028
England/MILK-1648883/2021-06-07	EPI_ISL_2541326
Scotland/QEUH-165C34F/2021-06-07	EPI_ISL_2640762
England/NORT-1BCFDBD/2021-06-07	EPI_ISL_2623316
England/MILK-1645FFA/2021-06-07	EPI_ISL_2540102
Fiji/FJ1367/2021-06-07	EPI_ISL_4820204
India/CH-NCDC-440976/2021-06-07	EPI_ISL_4463265
Israel/CVL-13906/2021-06-07	EPI_ISL_3279340
India/OR-ILSGS06014/2021-06-07	EPI_ISL_4102995
India/MH-NEERI-CIA5845/2021-06-07	EPI_ISL_3060677
Colombia/ANT-LDSP931/2021-06-08	EPI_ISL_5143459
Peru/ARE-INS-2633/2021-06-08	EPI_ISL_3546915
SouthAfrica/NICD-N9239/2021-06-08	EPI_ISL_2827122
SouthAfrica/NICD-N9876/2021-06-08	EPI_ISL_3644070
Namibia/KRISP-CERI-K022503/2021-06-08	EPI_ISL_4629065
SouthAfrica/NICD-N10046/2021-06-08	EPI_ISL_3718013
SouthAfrica/KRISP-K018164/2021-06-08	EPI_ISL_2693041
Belgium/UMONS-P02-02244-01/2021-06-08	EPI_ISL_2545452
England/ALDP-1681068/2021-06-08	EPI_ISL_2552376
England/ALDP-168A287/2021-06-08	EPI_ISL_2569341
England/ALDP-16815F0/2021-06-08	EPI_ISL_2552409
India/DL-NCDC-4109382/2021-06-08	EPI_ISL_4462316
India/AP-CCMB-CIA5180/2021-06-08	EPI_ISL_2774806
India/TN-SS-211_S25_R1_001/2021-06-08	EPI_ISL_3276190
SouthAfrica/NICD-N9188/2021-06-09	EPI_ISL_2827080
SouthAfrica/NICD-N9163/2021-06-09	EPI_ISL_2709935
SouthAfrica/KRISP-K018755/2021-06-09	EPI_ISL_2770461
SouthAfrica/KRISP-K018170/2021-06-09	EPI_ISL_2693047
SouthAfrica/NICD-N9191/2021-06-09	EPI_ISL_2827083
Scotland/QEUH-1682771/2021-06-09	EPI_ISL_2554615
Fiji/FJ1054/2021-06-09	EPI_ISL_4819785
India/WB-1930400539489/2021-06-09	EPI_ISL_3189272
India/AP-CCMB-CIA6091/2021-06-09	EPI_ISL_3060852
Peru/ARE-INS-1135/2021-06-10	EPI_ISL_2652249
Peru/ARE-INS-2508/2021-06-10	EPI_ISL_3537619
Aruba/AW-RIVM-65028/2021-06-10	EPI_ISL_5429787
Uganda/UG581/2021-06-10	EPI_ISL_3149404
SouthAfrica/NICD-N17087/2021-06-10	EPI_ISL_5476930
USA/CA-CDPH-2000049605/2021-06-10	EPI_ISL_3669693
England/MILK-16889EE/2021-06-10	EPI_ISL_2568265
England/PLYM-167B887/2021-06-10	EPI_ISL_2554263
Germany/SN-RKI-I-182721/2021-06-10	EPI_ISL_2761232
England/MILK-1688C30/2021-06-10	EPI_ISL_2568324
India/AP-CCMB-CIA6011/2021-06-10	EPI_ISL_3060786
India/TR-1665200006310/2021-06-10	EPI_ISL_3982883
India/HP-NCDC-4109193/2021-06-10	EPI_ISL_4462408
India/LA-NCDC-410970/2021-06-10	EPI_ISL_4462501
India/HP-NCDC-4109209/2021-06-10	EPI_ISL_4493167
Aruba/AW-RIVM-65017/2021-06-10	EPI_ISL_5429783
SouthAfrica/NICD-N17100/2021-06-11	EPI_ISL_5476987
SouthAfrica/NICD-N9756/2021-06-11	EPI_ISL_2895759
SouthAfrica/KRISP-K019349/2021-06-11	EPI_ISL_2955469
USA/NV-CDC-QDX25762933/2021-06-11	EPI_ISL_3091572
Germany/NW-RKI-I-192133/2021-06-11	EPI_ISL_3237666
Russia/MOW-RII-MH25190S/2021-06-11	EPI_ISL_2964550
England/CAMB-AAC3A9/2021-06-11	EPI_ISL_2622259
Scotland/EDB18391/2021-06-11	EPI_ISL_2704918
SriLanka/CMC118892/2021-06-11	EPI_ISL_2600348
India/MN-1425400045440/2021-06-11	EPI_ISL_3021931
India/OR-ILSGS05718/2021-06-11	EPI_ISL_4092174
Japan/PG-78877/2021-06-11	EPI_ISL_3904477
Kenya/C100174/2021-06-12	EPI_ISL_3049463
Uganda/CERI-UVRI-K022911/2021-06-12	EPI_ISL_4548491
India/GJ-ICMR-NIV-INSACOG-GSEQ-4274/2021-06-12	EPI_ISL_2965955
India/AP-CCMB-CIA5410/2021-06-12	EPI_ISL_3060428
India/TG-CCMB-CIA5268/2021-06-12	EPI_ISL_2775082
India/KA-SEQ-2266_S7_R1_001/2021-06-12	EPI_ISL_3265048
Chile/ML-111500/2021-06-13	EPI_ISL_2756159
USA/SC-CDC-QDX25847674/2021-06-13	EPI_ISL_2871003
USA/MD-MDH-2747/2021-06-13	EPI_ISL_2709817
England/ALDP-16DEF41/2021-06-13	EPI_ISL_2638790
England/LOND-135F41F/2021-06-13	EPI_ISL_2623062
Sweden/20415570P/2021-06-13	EPI_ISL_2793900
England/LOND-136421D/2021-06-13	EPI_ISL_2901252
Sweden/20415232P/2021-06-13	EPI_ISL_2793919
SouthAfrica/NHLS-UCT-GS-C116/2021-06-14	EPI_ISL_2876950
SouthAfrica/NICD-N9353/2021-06-14	EPI_ISL_2828736
SouthAfrica/NHLS-UCT-GS-C115/2021-06-14	EPI_ISL_2876949
SouthAfrica/NICD-N9528/2021-06-14	EPI_ISL_2895726
SierraLeone/CPHRL-294/2021-06-14	EPI_ISL_5595647
SouthAfrica/NICD-N9798/2021-06-14	EPI_ISL_2895776
SouthAfrica/NICD-N10090/2021-06-14	EPI_ISL_3718071
SouthAfrica/NICD-N9531/2021-06-14	EPI_ISL_2895729
Uganda/CERI-UVRI-K022919/2021-06-14	EPI_ISL_4548494
SouthAfrica/NICD-N9533/2021-06-14	EPI_ISL_2895731
USA/ND-NDDH-02491/2021-06-14	EPI_ISL_2858845
England/PORT-1E76972/2021-06-14	EPI_ISL_2625186
England/ALDP-1703759/2021-06-14	EPI_ISL_2639484
England/LOND-13642E0/2021-06-14	EPI_ISL_2901264
England/LOND-1360651/2021-06-14	EPI_ISL_2705668
India/HP-NCDC-4409125/2021-06-14	EPI_ISL_4463259
SouthAfrica/KRISP-K018601/2021-06-15	EPI_ISL_2727380
Uganda/CERI-UVRI-K022983/2021-06-15	EPI_ISL_4548528
SouthAfrica/NHLS-UCT-GS-C124/2021-06-15	EPI_ISL_2876957
SouthAfrica/NICD-N9802/2021-06-15	EPI_ISL_2895778
Botswana/R20B35_BHP_AAB70082/2021-06-15	EPI_ISL_2820410
SouthAfrica/KRISP-UFS-K022247/2021-06-15	EPI_ISL_4108321
SouthAfrica/KRISP-UFS-K022225/2021-06-15	EPI_ISL_4108303
Uganda/CERI-UVRI-K022976/2021-06-15	EPI_ISL_4548543
USA/IN-INSPHL-02341/2021-06-15	EPI_ISL_2672130
Portugal/PT9996/2021-06-15	EPI_ISL_2796383
England/ALDP-1727388/2021-06-15	EPI_ISL_2701167
England/ALDP-1718108/2021-06-15	EPI_ISL_2665379
Scotland/QEUH-16F96B4/2021-06-15	EPI_ISL_2683401
England/NORT-1BD4A72/2021-06-15	EPI_ISL_2706355
England/QEUH-170E2F3/2021-06-15	EPI_ISL_2664129
Australia/NSW1648/2021-06-15	EPI_ISL_2650469
India/TG-CCMB-CIA5303/2021-06-15	EPI_ISL_2775106
India/GA-CDFD-C54005/2021-06-15	EPI_ISL_3242356
Japan/NIID-patho-CB21-099P0/2021-06-15	EPI_ISL_4710889
India/AP-CCMB-CIA5317/2021-06-15	EPI_ISL_2774823
India/AP-CCMB-CIA5384/2021-06-15	EPI_ISL_3060402
SouthAfrica/Tygerberg_1147/2021-06-16	EPI_ISL_2694600
Botswana/R19B32_BHP_AAB70031/2021-06-16	EPI_ISL_2820320
Botswana/R19B47_BHP_AAB70046/2021-06-16	EPI_ISL_2820335
Liberia/LIB-0131/2021-06-16	EPI_ISL_3547700
Botswana/R19B21_BHP_AAB70020/2021-06-16	EPI_ISL_2820309
USA/MO-MSPHL-002573/2021-06-16	EPI_ISL_2753766
Mexico/PUE-InDRE_FB19610_S4628/2021-06-16	EPI_ISL_3033458
Scotland/QEUH-1729D4C/2021-06-16	EPI_ISL_2702449
Germany/NW-RKI-I-192131/2021-06-16	EPI_ISL_3237664
England/MILK-171A26D/2021-06-16	EPI_ISL_2664940
England/MILK-174EBFC/2021-06-16	EPI_ISL_2702932
England/ALDP-17582EB/2021-06-16	EPI_ISL_2700696
England/ALDP-1732DB9/2021-06-16	EPI_ISL_2682342
England/ALDP-172F97F/2021-06-16	EPI_ISL_2681927
Fiji/FJ1125/2021-06-16	EPI_ISL_4820055
Fiji/FJ1111/2021-06-16	EPI_ISL_4819787
Japan/PG-80871/2021-06-16	EPI_ISL_3892841
India/AP-CCMB-CIA5452/2021-06-16	EPI_ISL_3060469
Bangladesh/BCSIR-NILMRC-816/2021-06-16	EPI_ISL_2796531
Chile/VS-113245/2021-06-17	EPI_ISL_2893002
Peru/LIM-INS-2698/2021-06-17	EPI_ISL_3546914
SouthAfrica/KRISP-K018751/2021-06-17	EPI_ISL_2770459
SouthAfrica/NHLS-UCT-GS-C492/2021-06-17	EPI_ISL_3690562
SouthAfrica/NICD-N9634/2021-06-17	EPI_ISL_2827941
SouthAfrica/NICD-N9787/2021-06-17	EPI_ISL_2895768
SouthAfrica/NICD-N9925/2021-06-17	EPI_ISL_3644029
SouthAfrica/NICD-N9515/2021-06-17	EPI_ISL_2895713
SouthAfrica/NICD-N10082/2021-06-17	EPI_ISL_3718025
SouthAfrica/NHLS-UCT-GS-C177/2021-06-17	EPI_ISL_2877001
Botswana/R19B10_BHP_AAB70009/2021-06-17	EPI_ISL_2820298
Kenya/KEM-CVR-102486/2021-06-17	EPI_ISL_4515340
USA/CO-CDC-ASC210109984/2021-06-17	EPI_ISL_2784866
USA/CA-CDC-QDX25990125/2021-06-17	EPI_ISL_2870199
England/ALDP-17362B6/2021-06-17	EPI_ISL_2702573
England/ALDP-17584B8/2021-06-17	EPI_ISL_2700855
Lithuania/IBT-LSC-VU_r15_40/2021-06-17	EPI_ISL_2885938
England/ALDP-174B2EB/2021-06-17	EPI_ISL_2702993
England/MILK-174CFE3/2021-06-17	EPI_ISL_2700096
England/HSLL-171A6DA/2021-06-17	EPI_ISL_2682139
England/MILK-1714D08/2021-06-17	EPI_ISL_2664714
Fiji/FJ1269/2021-06-17	EPI_ISL_4820154
Fiji/FJ1215/2021-06-17	EPI_ISL_4820133
India/TG-CCMB-CIA5530/2021-06-17	EPI_ISL_3060545
Bahrain/342281256/2021-06-17	EPI_ISL_2932677
India/GA-CDFD-C54165/2021-06-17	EPI_ISL_3242365
SouthAfrica/KRISP-K018590/2021-06-18	EPI_ISL_2727371
SouthAfrica/KRISP-K018595/2021-06-18	EPI_ISL_2727376
SouthAfrica/NICD-N9431/2021-06-18	EPI_ISL_2827881
SouthAfrica/NHLS-UCT-GS-C183/2021-06-18	EPI_ISL_2877006
Kenya/C100802/2021-06-18	EPI_ISL_3049482
SouthAfrica/NICD-N9580/2021-06-18	EPI_ISL_2827914
Malawi/CERI-KRISP-K020829/2021-06-18	EPI_ISL_3730380
USA/CA-CDC-LC0080127/2021-06-18	EPI_ISL_2873314
USA/MT-MTPHL-3825768/2021-06-18	EPI_ISL_2692146
England/ALDP-177828B/2021-06-18	EPI_ISL_2831553
Netherlands/GE-RIVM-41271/2021-06-18	EPI_ISL_2788200
England/PLYM-174417C/2021-06-18	EPI_ISL_2703904
England/MILK-172E9CB/2021-06-18	EPI_ISL_2703801
Ireland/D-NVRL-Q23IRL95805/2021-06-18	EPI_ISL_2862375
England/NORW-13E347A/2021-06-18	EPI_ISL_2707124
Fiji/FJ1328/2021-06-18	EPI_ISL_4820181
India/MN-RIMS-9/2021-06-18	EPI_ISL_4192934
Peru/ARE-INS-2969/2021-06-19	EPI_ISL_3670624
SouthAfrica/NICD-N9960/2021-06-19	EPI_ISL_3451515
Malawi/CERI-KRISP-K020820/2021-06-19	EPI_ISL_3730346
USA/CO-CDPHE-2101406759/2021-06-19	EPI_ISL_3843069
England/ALDP-176C31E/2021-06-19	EPI_ISL_2717901
Fiji/FJ1139/2021-06-19	EPI_ISL_4819823
India/ML-1727400000243/2021-06-19	EPI_ISL_3019147
UnitedArabEmirates/AZ-USAFSAM-S4347/2021-06-19	EPI_ISL_3940085
Ghana/WACCBIP-GS1010/2021-06-20	EPI_ISL_3268040
Rwanda/NRLNAT4135/2021-06-20	EPI_ISL_2863936
SouthAfrica/KRISP-K019206/2021-06-20	EPI_ISL_2899690
England/ALDP-178BE45/2021-06-20	EPI_ISL_2781787
England/PHEC-32948A/2021-06-20	EPI_ISL_2747977
England/ALDP-1792A1A/2021-06-20	EPI_ISL_2782100
Wales/ALDP-17CCB6F/2021-06-20	EPI_ISL_2832077
England/ALDP-17A944F/2021-06-20	EPI_ISL_2766898
Scotland/QEUH-1759174/2021-06-20	EPI_ISL_2702239
England/CAMB-AAD91F/2021-06-20	EPI_ISL_2733940
England/ALDP-1792A0B/2021-06-20	EPI_ISL_2782223
Wales/PHWC-PYCRUD/2021-06-20	EPI_ISL_2905030
England/ALDP-17A8853/2021-06-20	EPI_ISL_2766777
Finland/9155/2021-06-20	EPI_ISL_3135870
Oman/rega-OM-175/2021-06-20	EPI_ISL_4063013
SouthKorea/KDCA5639/2021-06-20	EPI_ISL_2967357
India/CH-NCDC-4209291/2021-06-20	EPI_ISL_4462769
Singapore/1608/2021-06-20	EPI_ISL_2710094
India/TN-CDFD-CL_1484/2021-06-20	EPI_ISL_3356474
Peru/LIM-INS-2977/2021-06-21	EPI_ISL_3670632
SouthAfrica/VIDA-KRISP-K018966/2021-06-21	EPI_ISL_2841679
SouthAfrica/KRISP-K019276/2021-06-21	EPI_ISL_2899745
SouthAfrica/KRISP-K019282/2021-06-21	EPI_ISL_2899751
Kenya/C101041/2021-06-21	EPI_ISL_3049526
Malawi/CERI-KRISP-K020920/2021-06-21	EPI_ISL_3663647
SouthAfrica/KRISP-K019023/2021-06-21	EPI_ISL_2893300
USA/KS-KHEL-2681/2021-06-21	EPI_ISL_2688224
USA/FL-CDC-LC0079226/2021-06-21	EPI_ISL_2872699
USA/NV-CDC-QDX26075728/2021-06-21	EPI_ISL_2869151
USA/NV-CDC-QDX26075766/2021-06-21	EPI_ISL_2869447
USA/MO-CDC-QDX26157173/2021-06-21	EPI_ISL_2874390
Canada/AB-ABPHL-20804/2021-06-21	EPI_ISL_2939538
England/ALDP-1796CF2/2021-06-21	EPI_ISL_2729187
Scotland/QEUH-1778485/2021-06-21	EPI_ISL_2852534
Scotland/QEUH-177428F/2021-06-21	EPI_ISL_2731058
Scotland/QEUH-1774155/2021-06-21	EPI_ISL_2731145
Ireland/D-NVRL-S21IRL01723/2021-06-21	EPI_ISL_2862401
England/NORT-1BD821C/2021-06-21	EPI_ISL_2723327
Israel/SMC-7003976/2021-06-21	EPI_ISL_2834495
Indonesia/JK-EIJK0732/2021-06-21	EPI_ISL_2918607
India/WB-1931300390357/2021-06-21	EPI_ISL_3019291
Indonesia/JK-EIJK0718/2021-06-21	EPI_ISL_2709402
Thailand/Nonthaburi_SEQ6372/2021-06-21	EPI_ISL_3406998
SriLanka/CMC117917/2021-06-21	EPI_ISL_2803248
Ecuador/NIC-INSPI-333271/2021-06-22	EPI_ISL_2895666
Ecuador/NIC-INSPI-333303/2021-06-22	EPI_ISL_2895671
SouthAfrica/NHLS-UCT-LA-Z522/2021-06-22	EPI_ISL_3506465
SouthAfrica/NHLS-UCT-GS-C967/2021-06-22	EPI_ISL_3506359
Malawi/CERI-KRISP-K020799/2021-06-22	EPI_ISL_3730373
SouthAfrica/NHLS-UCT-GS-C732/2021-06-22	EPI_ISL_3506483
SouthAfrica/KRISP-K019036/2021-06-22	EPI_ISL_2893309
Malawi/CERI-KRISP-K020800/2021-06-22	EPI_ISL_3730374
Rwanda/NRLNAT4178/2021-06-22	EPI_ISL_3012211
England/MILK-1780C82/2021-06-22	EPI_ISL_2717241
Scotland/QEUH-17857B9/2021-06-22	EPI_ISL_2809881
Russia/KAM-CRIE-L219B0015/2021-06-22	EPI_ISL_3919737
Wales/PHWC-PYJJBJ/2021-06-22	EPI_ISL_2818967
England/MILK-177A359/2021-06-22	EPI_ISL_2809901
England/SHEF-10D93C8/2021-06-22	EPI_ISL_2708443
Scotland/QEUH-1788446/2021-06-22	EPI_ISL_2809029
England/HSLL-179DD70/2021-06-22	EPI_ISL_2809311
England/MILK-17809B8/2021-06-22	EPI_ISL_2717205
England/QEUH-17886F5/2021-06-22	EPI_ISL_2729685
Italy/APU-IZSPB-1506PT/2021-06-22	EPI_ISL_2820716
England/NORT-1BD8962/2021-06-22	EPI_ISL_2723421
Indonesia/KI-EIJK-NIHRD-216/2021-06-22	EPI_ISL_3160028
India/AP-CCMB-CIA5834/2021-06-22	EPI_ISL_3060666
Indonesia/PA-NIHRD-WGS07601/2021-06-22	EPI_ISL_2965769
Thailand/CU-A21536-NPS/2021-06-22	EPI_ISL_5655506
Bahrain/342299608/2021-06-22	EPI_ISL_3663287
India/MH-NEERI-CIA5563/2021-06-22	EPI_ISL_3060558
India/AN-ICMR-NIV-INSACOG-GSEQ-5001/2021-06-22	EPI_ISL_3532995
Argentina/INEI106681/2021-06-23	EPI_ISL_4082917
Ecuador/NIC-INSPI-334574/2021-06-23	EPI_ISL_2895667
Ecuador/NIC-INSPI-334576/2021-06-23	EPI_ISL_2895668
Nigeria/CV3001/2021-06-23	EPI_ISL_4235983
SouthAfrica/KRISP-K019531/2021-06-23	EPI_ISL_3132549
Ghana/WACCBIP-GS1048/2021-06-23	EPI_ISL_3268146
Rwanda/NRLNAT4129/2021-06-23	EPI_ISL_2828512
SouthAfrica/KRISP-K019518/2021-06-23	EPI_ISL_3132536
SouthAfrica/CERI-KRISP-K020126/2021-06-23	EPI_ISL_3267743
SouthAfrica/NHLS-UCT-GP-6582/2021-06-23	EPI_ISL_4816947
SouthAfrica/Tygerberg_1160/2021-06-23	EPI_ISL_2876317
SouthAfrica/NHLS-UCT-GS-C916/2021-06-23	EPI_ISL_3506404
Botswana/R19B60_BHP_000530488/2021-06-23	EPI_ISL_2820348
USA/CA-CDC-QDX26343267/2021-06-23	EPI_ISL_2929273
USA/CA-CDC-ASC210154020/2021-06-23	EPI_ISL_2875690
USA/CA-CDPH-500000141/2021-06-23	EPI_ISL_3695297
USA/CA-CDC-FG-038516/2021-06-23	EPI_ISL_2785892
USA/MS-UMMC-X10B1-210927000422/2021-06-23	EPI_ISL_2920858
Russia/MOW-CRIE-L191P0279u/2021-06-23	EPI_ISL_4536737
Scotland/QEUH-17910DD/2021-06-23	EPI_ISL_2730390
Scotland/QEUH-17B4748/2021-06-23	EPI_ISL_2808833
England/PHEC-32B093/2021-06-23	EPI_ISL_2817592
Scotland/QEUH-1793967/2021-06-23	EPI_ISL_2729011
Argentina/INEI106693/2021-06-24	EPI_ISL_4082923
Ecuador/NIC-INSPI-334429/2021-06-24	EPI_ISL_2895665
Ecuador/NIC-INSPI-334444/2021-06-24	EPI_ISL_2895674
SouthAfrica/NHLS-UCT-GS-C745/2021-06-24	EPI_ISL_3506468
Ghana/WACCBIP-GS1037/2021-06-24	EPI_ISL_3268192
SouthAfrica/KRISP-K019312/2021-06-24	EPI_ISL_2955434
SouthAfrica/KRISP-K019261/2021-06-24	EPI_ISL_2899733
SouthAfrica/NICD-N11983/2021-06-24	EPI_ISL_3451121
SouthAfrica/NHLS-UCT-GS-C987/2021-06-24	EPI_ISL_3506405
SouthAfrica/Tygerberg_1203/2021-06-24	EPI_ISL_2876359
Ghana/WACCBIP-GS1057/2021-06-24	EPI_ISL_3268129
SouthAfrica/Tygerberg_1189/2021-06-24	EPI_ISL_2876379
SouthAfrica/NICD-N11966/2021-06-24	EPI_ISL_3451104
Rwanda/NRLNAT4171/2021-06-24	EPI_ISL_3012206
SouthAfrica/Tygerberg_1192/2021-06-24	EPI_ISL_2876321
Uganda/UG633/2021-06-24	EPI_ISL_3149372
SouthAfrica/NICD-N10390/2021-06-24	EPI_ISL_3024599
SouthAfrica/NICD-N10360/2021-06-24	EPI_ISL_3024581
USA/UT-UPHL-210710349088-6-24/2021-06-24	EPI_ISL_3756422
USA/TX-CDC-LC0090309/2021-06-24	EPI_ISL_3017222
England/MILK-17B158D/2021-06-24	EPI_ISL_2780904
England/MILK-17B3934/2021-06-24	EPI_ISL_2780758
England/PLYM-17A50F4/2021-06-24	EPI_ISL_2766500
England/PHEC-329DF8/2021-06-24	EPI_ISL_2817319
Israel/SMC-7004287/2021-06-24	EPI_ISL_2811554
India/TN-SS-370_S184_R1_001/2021-06-24	EPI_ISL_3276232
Peru/C03m10/2021-06-25	EPI_ISL_3372576
Kenya/C101582/2021-06-25	EPI_ISL_3049743
SouthAfrica/KRISP-K019489/2021-06-25	EPI_ISL_3132511
SouthAfrica/KRISP-K019316/2021-06-25	EPI_ISL_2955438
Botswana/R20B80_BHP_AAB72765/2021-06-25	EPI_ISL_2820454
Rwanda/NRLNAT4173/2021-06-25	EPI_ISL_3012207
SouthAfrica/NICD-N11242/2021-06-25	EPI_ISL_3101536
Botswana/R20B84_BHP_AAB72834/2021-06-25	EPI_ISL_2820458
Croatia/6742/2021-06-25	EPI_ISL_3061328
Finland/THL-202121542/2021-06-25	EPI_ISL_3230448
Netherlands/UT-RIVM-42415/2021-06-25	EPI_ISL_2981505
England/PLYM-17BF9A1/2021-06-25	EPI_ISL_2780052
Wales/PHWC-PYJHYA/2021-06-25	EPI_ISL_2818926
Germany/RP-RKI-I-185826/2021-06-25	EPI_ISL_2845968
Netherlands/ZH-RIVM-43705/2021-06-25	EPI_ISL_3057328
England/NORW-13E460A/2021-06-25	EPI_ISL_2816900
Australia/NSW1706/2021-06-25	EPI_ISL_2812853
Australia/NSW-SAVID-6604/2021-06-25	EPI_ISL_5033241
SouthKorea/KDCA6076/2021-06-25	EPI_ISL_3026219
India/HP-NCDC-4409114/2021-06-25	EPI_ISL_4463438
India/SK-1122500072616/2021-06-25	EPI_ISL_3614646
India/TG-CDFD-C_161941/2021-06-25	EPI_ISL_3243263
Singapore/1688/2021-06-25	EPI_ISL_2790336
Chile/VS-117141/2021-06-26	EPI_ISL_2894958
Peru/LIM-INS-2866/2021-06-26	EPI_ISL_3672616
Peru/LIM-INS-2976/2021-06-26	EPI_ISL_3670631
SouthAfrica/NICD-N10383/2021-06-26	EPI_ISL_3024597
Nigeria/CV3004/2021-06-26	EPI_ISL_4235980
England/ALDP-1804C3A/2021-06-26	EPI_ISL_2850720
England/PHEC-32CAB2/2021-06-26	EPI_ISL_2817819
England/MILK-17E3FA2/2021-06-26	EPI_ISL_2910652
England/NORW-13E6073/2021-06-26	EPI_ISL_2817168
CzechRepublic/NRL_9543/2021-06-26	EPI_ISL_3229652
England/ALDP-17FF5DE/2021-06-26	EPI_ISL_2851556
Japan/PG-66224/2021-06-26	EPI_ISL_3191750
Japan/PG-73523/2021-06-26	EPI_ISL_3879858
India/MH-ICMR-NIV-INSACOG-GSEQ-4439/2021-06-26	EPI_ISL_2966078
Singapore/1686/2021-06-26	EPI_ISL_2790334
India/MH-ICMR-NIV-INSACOG-GSEQ-4437/2021-06-26	EPI_ISL_2966076
Japan/PG-73798/2021-06-26	EPI_ISL_3880438
India/WB-1931300395336/2021-06-26	EPI_ISL_3019391
Peru/LIM-INS-2975/2021-06-26	EPI_ISL_3670630
SouthAfrica/NHLS-UCT-AM-Z081/2021-06-27	EPI_ISL_4884448
SouthAfrica/NICD-N10183/2021-06-27	EPI_ISL_3024548
SouthAfrica/NICD-N10220/2021-06-27	EPI_ISL_2984808
SouthAfrica/NICD-N10195/2021-06-27	EPI_ISL_3024555
SouthAfrica/NICD-N12944/2021-06-27	EPI_ISL_3411631
SouthAfrica/NICD-N10693/2021-06-27	EPI_ISL_4253720
SouthAfrica/NHLS-UCT-AM-Z077/2021-06-27	EPI_ISL_4884444
SouthAfrica/KRISP-K019497/2021-06-27	EPI_ISL_3132519
SouthAfrica/NICD-N12966/2021-06-27	EPI_ISL_3411652
Kenya/C101629/2021-06-27	EPI_ISL_3049665
Scotland/QEUH-17DF97E/2021-06-27	EPI_ISL_2852962
England/PLYM-17DBBD6/2021-06-27	EPI_ISL_2830638
England/PHEC-32F026/2021-06-27	EPI_ISL_2903700
England/ALDP-1825899/2021-06-27	EPI_ISL_2867901
England/QEUH-17E6A17/2021-06-27	EPI_ISL_2852343
England/MILK-17DD70D/2021-06-27	EPI_ISL_2805896
Scotland/QEUH-17DAF08/2021-06-27	EPI_ISL_2814301
Scotland/QEUH-17E03F4/2021-06-27	EPI_ISL_2853107
England/MILK-17D718D/2021-06-27	EPI_ISL_2813914
Fiji/FJ1086/2021-06-27	EPI_ISL_4820240
Israel/SMC-7004700/2021-06-27	EPI_ISL_3019681
India/RJ-IGIB-808700765869/2021-06-27	EPI_ISL_4126583
Indonesia/JB-EIJK1032/2021-06-27	EPI_ISL_3550582
Israel/SMC-7004791/2021-06-27	EPI_ISL_3019761
India/BR-ILSGS07746/2021-06-27	EPI_ISL_4104117
Israel/SMC-7004735/2021-06-27	EPI_ISL_3019713
India/OR-ILSGS06540/2021-06-27	EPI_ISL_4103294
Argentina/INEI106971/2021-06-28	EPI_ISL_4082974
Curacao/CW-RIVM-44498/2021-06-28	EPI_ISL_3136570
Curacao/CW-RIVM-44524/2021-06-28	EPI_ISL_3136596
Curacao/CW-RIVM-44532/2021-06-28	EPI_ISL_3136604
Curacao/CW-RIVM-44542/2021-06-28	EPI_ISL_3136614
Rwanda/NRLNAT4162/2021-06-28	EPI_ISL_3012197
SouthAfrica/VIDA-KRISP-K019964/2021-06-28	EPI_ISL_3447866
SouthAfrica/NICD-N10879/2021-06-28	EPI_ISL_3073932
Rwanda/NRLNAT4198/2021-06-28	EPI_ISL_3012231
SouthAfrica/NICD-N10904/2021-06-28	EPI_ISL_3073950
SouthAfrica/NICD-N10863/2021-06-28	EPI_ISL_3073918
SouthAfrica/KRISP-UFS-K022125/2021-06-28	EPI_ISL_4003623
Mozambique/CERI-KRISP-K025938/2021-06-28	EPI_ISL_5425741
SouthAfrica/Tygerberg_1259/2021-06-28	EPI_ISL_3032468
Kenya/C101732/2021-06-28	EPI_ISL_3049675
SouthAfrica/NICD-N11985/2021-06-28	EPI_ISL_3451123
Kenya/C101728/2021-06-28	EPI_ISL_3049673
USA/MS-CDC-LC0082459/2021-06-28	EPI_ISL_2926547
USA/CA-CDC-FG-039148/2021-06-28	EPI_ISL_2873583
England/MILK-1800375/2021-06-28	EPI_ISL_2847209
England/CAMB-AAF151/2021-06-28	EPI_ISL_2815790
Scotland/QEUH-17E9B8A/2021-06-28	EPI_ISL_2937699
England/PHEC-32E33D/2021-06-28	EPI_ISL_2903504
Turkey/HSGM-B18689/2021-06-28	EPI_ISL_2988057
England/PLYM-17F25CC/2021-06-28	EPI_ISL_2852159
Moldova/un-ChVir25852/2021-06-28	EPI_ISL_3064713
England/MILK-180303F/2021-06-28	EPI_ISL_2848090
Australia/NSW1741/2021-06-28	EPI_ISL_2812880
Indonesia/JB-EIJK1040/2021-06-28	EPI_ISL_3550588
Israel/CVL-14036/2021-06-28	EPI_ISL_3278310
Indonesia/JB-GSILab-532096/2021-06-28	EPI_ISL_2825002
Indonesia/JB-GSILab-532093/2021-06-28	EPI_ISL_2825017
Israel/SMC-7005002/2021-06-28	EPI_ISL_3021592
India/MZ-1526100294675/2021-06-28	EPI_ISL_3189406
Israel/SMC-7004997/2021-06-28	EPI_ISL_3021588
Israel/SMC-7004763/2021-06-28	EPI_ISL_3019735
Peru/LIM-INS-3100/2021-06-28	EPI_ISL_3826865
Argentina/INEI106973/2021-06-29	EPI_ISL_4082975
Curacao/CW-RIVM-43170/2021-06-29	EPI_ISL_3056793
Ecuador/NIC-INSPI-336014/2021-06-29	EPI_ISL_2895670
SouthAfrica/KRISP-K019690/2021-06-29	EPI_ISL_3132603
Ghana/WACCBIP-GS1143/2021-06-29	EPI_ISL_3268177
Kenya/C101796/2021-06-29	EPI_ISL_3049685
SouthAfrica/KRISP-K019805/2021-06-29	EPI_ISL_3161789
SouthAfrica/KRISP-UFS-K022110/2021-06-29	EPI_ISL_4003618
SouthAfrica/KRISP-K019688/2021-06-29	EPI_ISL_3132601
SouthAfrica/Tygerberg_1256/2021-06-29	EPI_ISL_3032465
SouthAfrica/NICD-R09742/2021-06-29	EPI_ISL_4891841
SouthAfrica/KRISP-K019649/2021-06-29	EPI_ISL_3132575
SouthAfrica/NICD-N10229/2021-06-29	EPI_ISL_2984813
Togo/NMIMR-21-TGS-325/2021-06-29	EPI_ISL_3915044
SouthAfrica/NICD-N10246/2021-06-29	EPI_ISL_2984826
SouthAfrica/CERI-KRISP-K020109/2021-06-29	EPI_ISL_3267729
SouthAfrica/NICD-N10313/2021-06-29	EPI_ISL_2984870
Nigeria/CV1440/2021-06-29	EPI_ISL_2895001
USA/NY-NYCPHL-004904/2021-06-29	EPI_ISL_3372638
Mexico/SIN-INMEGEN-18-199/2021-06-29	EPI_ISL_3160823
USA/AZ-CDC-LC0091601/2021-06-29	EPI_ISL_3017718
USA/VA-FBCH_114/2021-06-29	EPI_ISL_4926656
USA/FL-CDC-LC0089538/2021-06-29	EPI_ISL_3016907
USA/TX-DSHS-7065/2021-06-29	EPI_ISL_3032352
USA/NV-CDC-QDX26400719/2021-06-29	EPI_ISL_3018322
USA/AR-CDC-ASC210154983/2021-06-29	EPI_ISL_4366349
USA/MI-MDHHS-SC31256/2021-06-29	EPI_ISL_3129826
England/MILK-17F8C67/2021-06-29	EPI_ISL_2830063
England/PLYM-1809655/2021-06-29	EPI_ISL_2847731
Sweden/1524392816/2021-06-29	EPI_ISL_2980284
England/PLYM-18039BC/2021-06-29	EPI_ISL_2847483
England/NORT-1BDB167/2021-06-29	EPI_ISL_2901597
Scotland/QEUH-18073F6/2021-06-29	EPI_ISL_2850320
England/PLYM-180ADB9/2021-06-29	EPI_ISL_2849254
Germany/BW-RKI-I-184213/2021-06-29	EPI_ISL_2844899
England/QEUH-17FD172/2021-06-29	EPI_ISL_2830161
England/ALDP-180E456/2021-06-29	EPI_ISL_2828959
Australia/NSW-R0480/2021-06-29	EPI_ISL_2827952
Thailand/CU-A21561-NT/2021-06-29	EPI_ISL_4488533
India/AP-CCMB-CIA5975/2021-06-29	EPI_ISL_3060768
Bahrain/921079820/2021-06-29	EPI_ISL_2932649
Argentina/INEI107637/2021-06-30	EPI_ISL_4083265
Chile/RM-119270/2021-06-30	EPI_ISL_3132253
Ecuador/NIC-INSPI-336278/2021-06-30	EPI_ISL_2895672
Aruba/AW-RIVM-43082/2021-06-30	EPI_ISL_2981892
SouthAfrica/NHLS-UCT-GP-6585/2021-06-30	EPI_ISL_4817049
SouthAfrica/NICD-N12047/2021-06-30	EPI_ISL_3451163
SouthAfrica/NICD-N10722/2021-06-30	EPI_ISL_4253742
Kenya/SS961/2021-06-30	EPI_ISL_3049865
SouthAfrica/KRISP-K020036/2021-06-30	EPI_ISL_3729143
Togo/NMIMR-21-TGS-327/2021-06-30	EPI_ISL_3915046
SouthAfrica/NICD-N12053/2021-06-30	EPI_ISL_3451169
SouthAfrica/NICD-N10592/2021-06-30	EPI_ISL_2984899
Gambia/46728/2021-06-30	EPI_ISL_3150942
SouthAfrica/NICD-N12936/2021-06-30	EPI_ISL_3411623
Kenya/C102007/2021-06-30	EPI_ISL_3049691
SouthAfrica/NICD-N12050/2021-06-30	EPI_ISL_3451166
Zambia/ZMB-107635/2021-06-30	EPI_ISL_4513618
SouthAfrica/NICD-N12045/2021-06-30	EPI_ISL_3451161
Togo/NMIMR-21-TGS-329/2021-06-30	EPI_ISL_3915048
USA/FL-BPHL-5518/2021-06-30	EPI_ISL_3100941
Denmark/DCGC-123332/2021-06-30	EPI_ISL_2854315
Spain/CT-HUGTiPM033PU8A11/2021-06-30	EPI_ISL_3419400
England/PLYM-181302D/2021-06-30	EPI_ISL_2866158
England/PLYM-1818811/2021-06-30	EPI_ISL_2866882
England/MILK-1822F00/2021-06-30	EPI_ISL_2866622
England/PHEC-330602/2021-06-30	EPI_ISL_2904000
England/NORT-1BDD36F/2021-06-30	EPI_ISL_2902075
Switzerland/TI-EOC-LB2126914/2021-06-30	EPI_ISL_2918897
Indonesia/JK-GSILab-682009/2021-06-30	EPI_ISL_3945468
Indonesia/JK-EIJK0903/2021-06-30	EPI_ISL_3159669
Israel/SMC-7005500/2021-06-30	EPI_ISL_3021790
Israel/CVL-14542/2021-06-30	EPI_ISL_3278419
Israel/SMC-7005497/2021-06-30	EPI_ISL_3021788
Japan/PG-71207/2021-06-30	EPI_ISL_3190888
Israel/CVL-14801/2021-06-30	EPI_ISL_3278605
Israel/CVL-14939/2021-06-30	EPI_ISL_3278720
Colombia/RIS-UTP-VG-332/2021-07-15	EPI_ISL_5061153
Namibia/MDL024981/2021-07-15	EPI_ISL_4253765
Namibia/MDL025037/2021-07-15	EPI_ISL_4253766
USA/OH-PLMI-H35TN-02664/2021-07-15	EPI_ISL_3064256
Canada/ON-PHL-21-25991-v2/2021-07-15	EPI_ISL_3448486
Canada/ON-PHL-21-26744/2021-07-15	EPI_ISL_3636172
Canada/ON-PHL-21-26663/2021-07-15	EPI_ISL_3448108
Canada/ON-PHL-21-24662/2021-07-15	EPI_ISL_3089419
Canada/ON-PHL-21-26676/2021-07-15	EPI_ISL_3448093
USA/FL-Path-Saliva-2046/2021-07-15	EPI_ISL_3656598
Austria/CeMM13578/2021-07-15	EPI_ISL_3230866
France/PAC-IHU-24017_Nova1/2021-07-15	EPI_ISL_3830834
Italy/EMR-237786-028-01/2021-07-15	EPI_ISL_3261155
Japan/TKYK19335/2021-07-15	EPI_ISL_3100131
Japan/TKYK21566/2021-07-15	EPI_ISL_3100149
Curacao/CW-RIVM-43099/2021-07-01	EPI_ISL_3056721
Argentina/INEI107158/2021-07-01	EPI_ISL_4083080
SouthAfrica/Tygerberg_2797/2021-07-01	EPI_ISL_5018708
SouthAfrica/NICD-N11020/2021-07-01	EPI_ISL_3074011
SouthAfrica/NHLS-UCT-GS-D021/2021-07-01	EPI_ISL_3207543
Uganda/UG622/2021-07-01	EPI_ISL_3149363
SouthAfrica/NICD-N12238/2021-07-01	EPI_ISL_3411587
Seychelles/SS2579/2021-07-01	EPI_ISL_4880667
Eswatini/N13397/2021-07-01	EPI_ISL_4301787
Benin/454236/2021-07-01	EPI_ISL_4566914
SouthAfrica/NICD-N11130/2021-07-01	EPI_ISL_3237082
Kenya/C102055/2021-07-01	EPI_ISL_3049695
SouthAfrica/NICD-N12102/2021-07-01	EPI_ISL_3237217
SouthAfrica/NICD-N10822/2021-07-01	EPI_ISL_2987241
SouthAfrica/NICD-N12239/2021-07-01	EPI_ISL_3411588
SouthAfrica/NHLS-UCT-AM-Z062/2021-07-01	EPI_ISL_3690620
USA/TX-DSHS-7070/2021-07-01	EPI_ISL_3032357
USA/NV-CDC-QDX26445889/2021-07-01	EPI_ISL_3018831
Germany/NW-RKI-I-186193/2021-07-01	EPI_ISL_2956366
England/MILK-183DD71/2021-07-01	EPI_ISL_2917484
England/HSLL-183519B/2021-07-01	EPI_ISL_2918155
England/PLYM-182686B/2021-07-01	EPI_ISL_2849781
England/PLYM-1823488/2021-07-01	EPI_ISL_2866552
England/MILK-1866559/2021-07-01	EPI_ISL_2907842
Scotland/QEUH-1832398/2021-07-01	EPI_ISL_2865754
England/QEUH-1832CE8/2021-07-01	EPI_ISL_2917149
England/MILK-1821DF8/2021-07-01	EPI_ISL_2849397
England/MILK-1899872/2021-07-01	EPI_ISL_2936074
Italy/LAZ-IFO-07013130/2021-07-01	EPI_ISL_2923017
England/MILK-183DB59/2021-07-01	EPI_ISL_2917477
England/BRBR-183619A/2021-07-01	EPI_ISL_2918146
England/BRBR-18336AD/2021-07-01	EPI_ISL_2917293
England/PLYM-1823549/2021-07-01	EPI_ISL_2866363
Japan/PG-82405/2021-07-01	EPI_ISL_3894879
India/KL-GENESCOV06787/2021-07-01	EPI_ISL_4748822
India/MZ-INSACOG-1526100301429/2021-07-01	EPI_ISL_4312727
Israel/CVL-14825/2021-07-01	EPI_ISL_3278639
Israel/SMC-7005564/2021-07-01	EPI_ISL_3021838
Lebanon/LAU-CVD-27/2021-07-01	EPI_ISL_2893216
Israel/CVL-14529/2021-07-01	EPI_ISL_3278409
Israel/CVL-14933/2021-07-01	EPI_ISL_3278714
Kuwait/Jaber2120269301/2021-07-01	EPI_ISL_3087592
Argentina/INEI107157/2021-07-01	EPI_ISL_4083079
Curacao/CW-RIVM-43110/2021-07-02	EPI_ISL_3056732
Argentina/INEI107159/2021-07-02	EPI_ISL_4083081
Botswana/R21B90_BHP_AAB78047/2021-07-02	EPI_ISL_2868392
SouthAfrica/NICD-N11022/2021-07-02	EPI_ISL_3074012
SouthAfrica/NICD-N11297/2021-07-02	EPI_ISL_3101570
Kenya/KEM_CVR_102768/2021-07-02	EPI_ISL_4515844
Botswana/R21B70_BHP_AAB77941/2021-07-02	EPI_ISL_2868344
Botswana/R21B26_BHP_AAB78192/2021-07-02	EPI_ISL_2868399
Uganda/UG620/2021-07-02	EPI_ISL_3149361
Eswatini/N13367/2021-07-02	EPI_ISL_4301759
SouthAfrica/KRISP-K019712/2021-07-02	EPI_ISL_3132617
Botswana/R21B62_BHP_AAB78203/2021-07-02	EPI_ISL_2868327
USA/IN-INSPHL-02604/2021-07-02	EPI_ISL_2983219
Scotland/QEUH-1840B71/2021-07-02	EPI_ISL_2914118
England/OXON-F8CC36/2021-07-02	EPI_ISL_3003643
Scotland/QEUH-1844BF5/2021-07-02	EPI_ISL_2916455
France/BFC-HMN-21072070393/2021-07-02	EPI_ISL_2983812
Fiji/FJ467/2021-07-02	EPI_ISL_4820248
Israel/CVL-14482/2021-07-02	EPI_ISL_3278373
Israel/CVL-14643/2021-07-02	EPI_ISL_3278500
Japan/PG-71217/2021-07-02	EPI_ISL_3190889
Malaysia/8985/2021-07-02	EPI_ISL_4056174
Japan/IC-1452/2021-07-02	EPI_ISL_2930564
Israel/CVL-14955/2021-07-02	EPI_ISL_3278733
Bahrain/921092382/2021-07-02	EPI_ISL_3462143
Bahrain/342331327/2021-07-02	EPI_ISL_3462110
Israel/CVL-14947/2021-07-02	EPI_ISL_3278727
Argentina/INEI107034/2021-07-02	EPI_ISL_4082995
Colombia/VAC-SCOV-019/2021-07-03	EPI_ISL_3065505
SouthAfrica/NICD-N11084/2021-07-03	EPI_ISL_3237053
SouthAfrica/KRISP-K020318/2021-07-03	EPI_ISL_3261926
SouthAfrica/KRISP-K020317/2021-07-03	EPI_ISL_3261925
Eswatini/N13381/2021-07-03	EPI_ISL_4301772
Barbados/76426/2021-07-03	EPI_ISL_2967991
USA/TX-CDC-QDX26488411/2021-07-03	EPI_ISL_3113977
USA/AR-UNM-BAPS284217/2021-07-03	EPI_ISL_4746232
Scotland/QEUH-18552B0/2021-07-03	EPI_ISL_2914369
Scotland/QEUH-1852796/2021-07-03	EPI_ISL_2914310
England/BRBR-184F459/2021-07-03	EPI_ISL_2913512
England/MILK-186AF0C/2021-07-03	EPI_ISL_2908654
Denmark/DCGC-124605/2021-07-03	EPI_ISL_2863610
Wales/PHWC-PYCWTZ/2021-07-03	EPI_ISL_2905135
Australia/NSW-R0519/2021-07-03	EPI_ISL_3072008
Israel/CVL-14834/2021-07-03	EPI_ISL_3278644
Japan/PG-82610/2021-07-03	EPI_ISL_3895014
Japan/IC-1481/2021-07-03	EPI_ISL_2930591
Israel/CVL-14993/2021-07-03	EPI_ISL_3278761
Lebanon/LAU-CVD-21/2021-07-03	EPI_ISL_2893207
India/KA-MSCH-03JLKWD05/2021-07-03	EPI_ISL_5030657
India/WB-1931700329565/2021-07-03	EPI_ISL_3189370
Indonesia/SB-GSILab-626510/2021-07-03	EPI_ISL_3315010
India/AP-CCMB-CIA6968/2021-07-03	EPI_ISL_3689959
India/KL-GENESCOV06612/2021-07-03	EPI_ISL_4748664
Philippines/PH-PGC-58428/2021-07-03	EPI_ISL_4742300
Chile/RM-120003/2021-07-03	EPI_ISL_3132262
Chile/RM-120002/2021-07-03	EPI_ISL_3132261
Paraguay/iics_13085/2021-07-04	EPI_ISL_3132172
SouthAfrica/NICD-N11222/2021-07-04	EPI_ISL_3101521
Angola/CERI-KRISP-K023599/2021-07-04	EPI_ISL_4575015
SouthAfrica/NICD-N11224/2021-07-04	EPI_ISL_3101522
SouthAfrica/NICD-N11167/2021-07-04	EPI_ISL_3237103
SouthAfrica/NICD-N11505/2021-07-04	EPI_ISL_3237108
Eswatini/N13387/2021-07-04	EPI_ISL_4301777
SouthAfrica/NICD-N11286/2021-07-04	EPI_ISL_3101561
SouthAfrica/NICD-N12071/2021-07-04	EPI_ISL_3237199
USA/VA-DCLS-5775/2021-07-04	EPI_ISL_3025863
USA/SD-MDH-0019/2021-07-04	EPI_ISL_3217176
England/ALDP-189459E/2021-07-04	EPI_ISL_2911724
England/ALDP-1890152/2021-07-04	EPI_ISL_2924991
England/ALDP-188BCE0/2021-07-04	EPI_ISL_2924355
Portugal/PT11193/2021-07-04	EPI_ISL_2988972
England/QEUH-186CFFB/2021-07-04	EPI_ISL_2912767
Italy/LAZ-INMI-1236/2021-07-04	EPI_ISL_2925550
England/OXON-FA2A5E/2021-07-04	EPI_ISL_3079045
England/NORW-13E915F/2021-07-04	EPI_ISL_2902886
Scotland/QEUH-18676EC/2021-07-04	EPI_ISL_2915042
Fiji/FJ537/2021-07-04	EPI_ISL_4819942
Fiji/FJ515/2021-07-04	EPI_ISL_4819913
Japan/PG-88505/2021-07-04	EPI_ISL_3900227
Israel/SMC-7006365/2021-07-04	EPI_ISL_3024417
Israel/SMC-7006020/2021-07-04	EPI_ISL_3024260
India/MZ-INSACOG-1526100306980/2021-07-04	EPI_ISL_4312836
Colombia/ANT-UGRA-VG-5073/2021-07-05	EPI_ISL_4219547
Paraguay/lcsp_183200/2021-07-05	EPI_ISL_3132167
Paraguay/lcsp_183203/2021-07-05	EPI_ISL_3132168
Argentina/INEI107245/2021-07-05	EPI_ISL_4083131
Zambia/ZMB-108733/2021-07-05	EPI_ISL_4513656
SouthAfrica/KRISP-UFS-K022128/2021-07-05	EPI_ISL_4003625
SouthAfrica/NICD-R10170/2021-07-05	EPI_ISL_4030082
Kenya/C102786/2021-07-05	EPI_ISL_3049789
Zimbabwe/CERI-KRISP-K021556/2021-07-05	EPI_ISL_3730482
Kenya/KEM-CVR-102756/2021-07-05	EPI_ISL_4508258
SouthAfrica/NICD-N11053/2021-07-05	EPI_ISL_3101477
SouthAfrica/NICD-R09981/2021-07-05	EPI_ISL_4891851
Kenya/C103462/2021-07-05	EPI_ISL_3150045
Uganda/UG672/2021-07-05	EPI_ISL_3546298
SouthAfrica/KRISP-K020504/2021-07-05	EPI_ISL_3730320
SouthAfrica/NICD-N11600/2021-07-05	EPI_ISL_3237133
Ghana/WACCBIP-GS957/2021-07-05	EPI_ISL_2968010
Ghana/WACCBIP-GS948/2021-07-05	EPI_ISL_2968004
SouthAfrica/NICD-N11599/2021-07-05	EPI_ISL_3237132
SouthAfrica/VIDA-KRISP-K020401/2021-07-05	EPI_ISL_3729203
USA/CA-CDC-ASC210111089/2021-07-05	EPI_ISL_3217699
USA/NV-CDC-QDX26531741/2021-07-05	EPI_ISL_3113823
USA/TX-CDC-QDX26531626/2021-07-05	EPI_ISL_3114202
Scotland/QEUH-1899BB5/2021-07-05	EPI_ISL_2974773
England/QEUH-1876FB2/2021-07-05	EPI_ISL_2912529
England/QEUH-1893544/2021-07-05	EPI_ISL_2925105
England/MILK-188F6DF/2021-07-05	EPI_ISL_2962665
England/MILK-1877D11/2021-07-05	EPI_ISL_2911492
Portugal/PT11533/2021-07-05	EPI_ISL_2989406
England/MILK-1872903/2021-07-05	EPI_ISL_2908244
Scotland/QEUH-189880A/2021-07-05	EPI_ISL_2974904
England/PLYM-187AA80/2021-07-05	EPI_ISL_2908955
Netherlands/GR-UMCG-MMB_2179/2021-07-05	EPI_ISL_2983767
England/PLYM-189D911/2021-07-05	EPI_ISL_2936341
Scotland/CVR8291/2021-07-05	EPI_ISL_3176129
England/PHEP-003272/2021-07-05	EPI_ISL_3292894
Spain/CT-BST9961562933/2021-07-05	EPI_ISL_3099743
France/OCC-CHU-TLS-2118914001/2021-07-05	EPI_ISL_3717509
Australia/NSW-1869/2021-07-05	EPI_ISL_2876042
Fiji/FJ691/2021-07-05	EPI_ISL_4820024
Australia/NSW-1853/2021-07-05	EPI_ISL_2876029
Australia/NSW-1892/2021-07-05	EPI_ISL_2877043
Indonesia/NTT-GSILab-638048/2021-07-05	EPI_ISL_3385448
India/AP-CCMB-CIA6477/2021-07-05	EPI_ISL_3453459
India/MH-NEERI-NGP-CIA8513/2021-07-05	EPI_ISL_4546428
India/TG-CDFD-C_169450/2021-07-05	EPI_ISL_3300495
Israel/SMC-7006044/2021-07-05	EPI_ISL_3024279
India/AP-CCMB-CIA7010/2021-07-05	EPI_ISL_3689962
Japan/PG-88445/2021-07-05	EPI_ISL_3900167
Paraguay/lcsp_184962/2021-07-06	EPI_ISL_3132171
Argentina/INEI107475/2021-07-06	EPI_ISL_4083173
Chile/RM-122566/2021-07-06	EPI_ISL_3185543
Ecuador/NIC-INSPI-337929/2021-07-06	EPI_ISL_3274095
SouthAfrica/KRISP-UFS-K022249/2021-07-06	EPI_ISL_4108323
SouthAfrica/KRISP-UFS-K022090/2021-07-06	EPI_ISL_4003544
SouthAfrica/KRISP-K021912/2021-07-06	EPI_ISL_3799155
SouthAfrica/NICD-N14071/2021-07-06	EPI_ISL_3838612
SouthAfrica/NICD-N11158/2021-07-06	EPI_ISL_3237099
SouthAfrica/Tygerberg_1284/2021-07-06	EPI_ISL_3032493
SouthAfrica/KRISP-K021041/2021-07-06	EPI_ISL_3663498
Ghana/WACCBIP-GS1149/2021-07-06	EPI_ISL_3268136
SouthAfrica/NICD-N12139/2021-07-06	EPI_ISL_3237022
Ghana/WACCBIP-GS1179/2021-07-06	EPI_ISL_3268093
SouthAfrica/NICD-N11734/2021-07-06	EPI_ISL_3838299
Ghana/WACCBIP-GS1108/2021-07-06	EPI_ISL_3268087
Kenya/C103073/2021-07-06	EPI_ISL_3049812
Ghana/WACCBIP-GS1161/2021-07-06	EPI_ISL_3268068
SouthAfrica/NICD-N12704/2021-07-06	EPI_ISL_3451264
SouthSudan/UG711/2021-07-06	EPI_ISL_3546348
USA/UT-UPHL-210806477304-7-6/2021-07-06	EPI_ISL_3744701
USA/FL-CDC-LC0094157/2021-07-06	EPI_ISL_3111469
USA/NV-CDC-LC0097483/2021-07-06	EPI_ISL_3113524
USA/IN-CDC-LC0095587/2021-07-06	EPI_ISL_3112429
England/PHEP-002696/2021-07-06	EPI_ISL_3778763
England/SHEF-10E1C77/2021-07-06	EPI_ISL_3006542
Ireland/U-NVRL-G21IRL70594/2021-07-06	EPI_ISL_3011381
Ireland/TA-NVRL-S21IRL47870/2021-07-06	EPI_ISL_3088276
France/IDF-HMN-21072090095/2021-07-06	EPI_ISL_2984113
England/BRBR-18DC8EC/2021-07-06	EPI_ISL_2997360
Spain/CT-HCB-831/2021-07-06	EPI_ISL_3908118
England/MILK-1898011/2021-07-06	EPI_ISL_2936861
England/BRBR-18A72FB/2021-07-06	EPI_ISL_2935210
France/OCC-NI-2107062569/2021-07-06	EPI_ISL_3919799
Belgium/ZNA_21522355/2021-07-06	EPI_ISL_3100074
Italy/CAM-AMES.87.37/2021-07-06	EPI_ISL_3062999
Portugal/PT11435/2021-07-06	EPI_ISL_2989345
Fiji/FJ713/2021-07-06	EPI_ISL_4819836
Australia/NSW-R0551/2021-07-06	EPI_ISL_3072039
Australia/NSW-ICPMR-424/2021-07-06	EPI_ISL_3184911
India/AP-CCMB-CIA7107/2021-07-06	EPI_ISL_3689617
Japan/PG-88673/2021-07-06	EPI_ISL_3900395
Japan/PG-88679/2021-07-06	EPI_ISL_3900401
Colombia/SAN-GO27062/2021-07-07	EPI_ISL_3673678
Paraguay/lcsp_185951/2021-07-07	EPI_ISL_3132169
Venezuela/Mir8310/2021-07-07	EPI_ISL_3298770
Argentina/INEI107496/2021-07-07	EPI_ISL_4083180
Curacao/CW-RIVM-44526/2021-07-07	EPI_ISL_3136598
Mozambique/CERI-KRISP-K025850/2021-07-07	EPI_ISL_5425724
SouthAfrica/KRISP-K020637/2021-07-07	EPI_ISL_3447805
Mozambique/CERI-KRISP-K025892/2021-07-07	EPI_ISL_5425777
Rwanda/NRLNAT4164/2021-07-07	EPI_ISL_3012199
SouthAfrica/NICD-N11641/2021-07-07	EPI_ISL_3838274
SouthAfrica/KRISP-K020239/2021-07-07	EPI_ISL_3447748
Mozambique/CERI-KRISP-K021145/2021-07-07	EPI_ISL_3663559
Zambia/ZMB-108835/2021-07-07	EPI_ISL_4513664
Zambia/ZMB-108838/2021-07-07	EPI_ISL_4513667
SouthAfrica/NICD-R10202/2021-07-07	EPI_ISL_4029920
Zambia/ZMB-108837/2021-07-07	EPI_ISL_4513666
SouthAfrica/NICD-R10284/2021-07-07	EPI_ISL_4029987
Eswatini/N13448/2021-07-07	EPI_ISL_4301831
Mozambique/CERI-KRISP-K021204/2021-07-07	EPI_ISL_3663601
SouthAfrica/NICD-N11664/2021-07-07	EPI_ISL_3838281
Rwanda/CV2240/2021-07-07	EPI_ISL_4768074
SouthAfrica/Tygerberg_1297/2021-07-07	EPI_ISL_3032506
SouthAfrica/NICD-N11304/2021-07-07	EPI_ISL_3101661
Ghana/WACCBIP-GS1220/2021-07-07	EPI_ISL_3268035
Gambia/48376/2021-07-07	EPI_ISL_3132320
Kenya/ILRI_COVC23960/2021-07-07	EPI_ISL_4252334
SouthAfrica/NHLS-UCT-GS-D429/2021-07-07	EPI_ISL_4817064
USA/CA-CDPH-500000871/2021-07-07	EPI_ISL_3722883
USA/AZ-TG989788/2021-07-07	EPI_ISL_3460458
USA/GA-CDC-ASC210111948/2021-07-07	EPI_ISL_3218205
USA/FL-CDC-LC0093603/2021-07-07	EPI_ISL_3111624
USA/NC-CDC-LC0095804/2021-07-07	EPI_ISL_3112578
USA/IA-SHL-1751664/2021-07-07	EPI_ISL_3537487
Denmark/DCGC-126832/2021-07-07	EPI_ISL_2964125
England/ALDP-18C9ADD/2021-07-07	EPI_ISL_2973037
Turkey/HSGM-C2465/2021-07-07	EPI_ISL_3565512
Netherlands/ZH-RIVM-44334/2021-07-07	EPI_ISL_3057957
England/PHEP-004110/2021-07-07	EPI_ISL_3779166
Turkey/HSGM-C3012/2021-07-07	EPI_ISL_3565984
Belgium/rega-11919/2021-07-07	EPI_ISL_5413321
Turkey/HSGM-C2698/2021-07-07	EPI_ISL_3565823
Turkey/HSGM-C1960/2021-07-07	EPI_ISL_3565362
Turkey/HSGM-C2892/2021-07-07	EPI_ISL_3565934
England/PHEP-006501/2021-07-07	EPI_ISL_3293289
Bulgaria/21BG-EU_003841_Pl33/2021-07-07	EPI_ISL_3232663
Italy/APU-IZSPB-1616PT/2021-07-07	EPI_ISL_3032283
France/GES-HMN-21072120413/2021-07-07	EPI_ISL_3393542
Belgium/ULG-16882/2021-07-07	EPI_ISL_2930895
Australia/NSW-ICPMR-1343/2021-07-07	EPI_ISL_3398395
Indonesia/KS-NIHRD-WGS11388/2021-07-07	EPI_ISL_5107844
Japan/PG-75212/2021-07-07	EPI_ISL_3884168
Bangladesh/BCSIR-DU-49/2021-07-07	EPI_ISL_3493263
India/MH-ICMR-NIV-INSACOG-GSEQ-4869/2021-07-07	EPI_ISL_3244766
Philippines/PH-PGC-59032/2021-07-07	EPI_ISL_5540626
Japan/PG-90751/2021-07-07	EPI_ISL_3901308
Japan/PG-68771/2021-07-07	EPI_ISL_3876336
Philippines/PH-PGC-59023/2021-07-07	EPI_ISL_5540648
Japan/PG-68930/2021-07-07	EPI_ISL_3876378
Bahrain/820394521/2021-07-07	EPI_ISL_3663277
Colombia/CAU-UTP-VG_98/2021-07-08	EPI_ISL_5195262
Colombia/CUN-GO27101/2021-07-08	EPI_ISL_3673676
Paraguay/lcsp_187766/2021-07-08	EPI_ISL_3132170
Peru/HUV-INS-3806/2021-07-08	EPI_ISL_4036705
SouthAfrica/KRISP-K020704/2021-07-08	EPI_ISL_3447826
SouthAfrica/NICD-N11608/2021-07-08	EPI_ISL_3237135
SouthAfrica/KRISP-K020708/2021-07-08	EPI_ISL_3447813
SouthAfrica/NICD-N12657/2021-07-08	EPI_ISL_3451229
SouthAfrica/NICD-N14161/2021-07-08	EPI_ISL_3838642
SouthAfrica/NICD-R10130/2021-07-08	EPI_ISL_4029962
Kenya/C103216/2021-07-08	EPI_ISL_3049827
Nigeria/CV1970/2021-07-08	EPI_ISL_3945352
SouthAfrica/NICD-N13020/2021-07-08	EPI_ISL_3451334
SouthAfrica/NICD-N12646/2021-07-08	EPI_ISL_3451220
Eswatini/N13422/2021-07-08	EPI_ISL_4301808
SouthAfrica/KRISP-K020643/2021-07-08	EPI_ISL_3447733
SouthAfrica/NICD-R10131/2021-07-08	EPI_ISL_4029952
USA/AK-PHL10091/2021-07-08	EPI_ISL_3046066
USA/MN-CDC-IBX364971816036/2021-07-08	EPI_ISL_3111012
USA/TX-BSWTemple-ILL-R15-0031/2021-07-08	EPI_ISL_3031590
USA/WI-WSLH-215906/2021-07-08	EPI_ISL_3131989
USA/IL-S21WGS2393/2021-07-08	EPI_ISL_2983661
Canada/SK-NML-138658/2021-07-08	EPI_ISL_3534761
USA/CA-CDC-FG-041084/2021-07-08	EPI_ISL_3208344
England/PLYM-18CB1A9/2021-07-08	EPI_ISL_2974328
England/HSLL-18B0918/2021-07-08	EPI_ISL_2962274
England/QEUH-18D487B/2021-07-08	EPI_ISL_2974075
England/ALDP-190167A/2021-07-08	EPI_ISL_2993818
Italy/LAZ-IFO-07083231/2021-07-08	EPI_ISL_2985191
Ireland/RN-NVRL-M33IRL06353/2021-07-08	EPI_ISL_3154452
Netherlands/ZH-RIVM-45344/2021-07-08	EPI_ISL_3137416
England/QEUH-18E3F38/2021-07-08	EPI_ISL_2995086
England/PHEP-002766/2021-07-08	EPI_ISL_3292808
England/PHEC-335F6C/2021-07-08	EPI_ISL_3079765
Australia/NSW1936/2021-07-08	EPI_ISL_3007292
Australia/NSW1922/2021-07-08	EPI_ISL_3007288
SouthKorea/KDCA6821/2021-07-08	EPI_ISL_3026801
Thailand/DMSc-02705/2021-07-08	EPI_ISL_5065555
Indonesia/SB-GSILab-626582/2021-07-08	EPI_ISL_3314993
Thailand/DMSc-00702/2021-07-08	EPI_ISL_3419387
India/KA-NIMH-SEQ-2134/2021-07-08	EPI_ISL_3232841
India/GJ-INSACOG-GBRC1477/2021-07-08	EPI_ISL_3246244
Bangladesh/CHRF-0473/2021-07-08	EPI_ISL_3341977
Yunnan/YN-41/2021-07-08	EPI_ISL_2896225
Indonesia/NB-GSILab-632219/2021-07-08	EPI_ISL_3385399
Malaysia/1786/2021-07-08	EPI_ISL_4056096
Bonaire/BQ-RIVM-45057/2021-07-08	EPI_ISL_3137129
Bonaire/BQ-RIVM-45046/2021-07-08	EPI_ISL_3137118
Ecuador/NIC-INSPI-342056/2021-07-09	EPI_ISL_3274536
SouthAfrica/NICD-N12114/2021-07-09	EPI_ISL_3838383
Malawi/CERI-KRISP-K022842/2021-07-09	EPI_ISL_4473156
SouthAfrica/NICD-N12900/2021-07-09	EPI_ISL_3237245
SouthAfrica/VIDA-KRISP-K020433/2021-07-09	EPI_ISL_3729150
SouthAfrica/NICD-N11806/2021-07-09	EPI_ISL_3838361
SouthAfrica/NICD-N12905/2021-07-09	EPI_ISL_5510431
SouthAfrica/NICD-N13148/2021-07-09	EPI_ISL_3643928
SouthAfrica/VIDA-KRISP-K020436/2021-07-09	EPI_ISL_3729013
SouthAfrica/KRISP-K020338/2021-07-09	EPI_ISL_3261942
SouthAfrica/NICD-R10388/2021-07-09	EPI_ISL_4029994
Gambia/48869/2021-07-09	EPI_ISL_3150957
USA/CA-LACPHL-AF01775/2021-07-09	EPI_ISL_3300283
USA/CA-CDC-FG-041450/2021-07-09	EPI_ISL_3208633
USA/CA-ALSR-43723/2021-07-09	EPI_ISL_3509132
USA/HI-CDC-LC0101732/2021-07-09	EPI_ISL_3326072
Denmark/DCGC-126748/2021-07-09	EPI_ISL_2964054
England/MILK-18E32E4/2021-07-09	EPI_ISL_2998947
Netherlands/ZH-RIVM-45695/2021-07-09	EPI_ISL_3137768
Spain/CM-ISCIII-216743/2021-07-09	EPI_ISL_4799779
England/NORT-1BE2956/2021-07-09	EPI_ISL_3002112
England/PLYM-18D819A/2021-07-09	EPI_ISL_2971818
Turkey/HSGM-C4708/2021-07-09	EPI_ISL_3548973
Germany/HE-RKI-I-190060/2021-07-09	EPI_ISL_3121421
Australia/NSW1970/2021-07-09	EPI_ISL_3007298
Fiji/FJ618/2021-07-09	EPI_ISL_4819873
India/AS-1861802426093/2021-07-09	EPI_ISL_4192905
India/WB-1931300408787/2021-07-09	EPI_ISL_3189229
Japan/PG-69134/2021-07-09	EPI_ISL_3871171
India/TG-CDFD-ncov_87390/2021-07-09	EPI_ISL_3242410
SouthKorea/KDCA6772/2021-07-09	EPI_ISL_3026761
India/MH-ICMR-NIV-INSACOG-GSEQ-5109/2021-07-09	EPI_ISL_3533057
India/AS-INSACOG-1829500321843/2021-07-09	EPI_ISL_4739017
Indonesia/JB-GS-GSILab-698791/2021-07-09	EPI_ISL_4115774
Japan/PG-90631/2021-07-09	EPI_ISL_3901188
India/TG-CDFD-C_172392/2021-07-09	EPI_ISL_3300546
India/KL-GENESCOV06968/2021-07-09	EPI_ISL_4749000
Peru/LIM-INS-3191/2021-07-10	EPI_ISL_3826950
Curacao/CW-RIVM-44509/2021-07-10	EPI_ISL_3136581
SouthAfrica/NICD-N12035/2021-07-10	EPI_ISL_3451151
SouthAfrica/NICD-N14180/2021-07-10	EPI_ISL_3838657
Gambia/49125/2021-07-10	EPI_ISL_3132331
Mozambique/CERI-KRISP-K025867/2021-07-10	EPI_ISL_5425815
SouthAfrica/KRISP-K020765/2021-07-10	EPI_ISL_3730370
SouthAfrica/NICD-N14445/2021-07-10	EPI_ISL_4029951
SouthAfrica/NICD-N14484/2021-07-10	EPI_ISL_4651553
Kenya/C103643/2021-07-10	EPI_ISL_3150061
Kenya/C103766/2021-07-10	EPI_ISL_3150077
Ethiopia/CERI-KRISP-K025822/2021-07-10	EPI_ISL_5425708
SouthAfrica/NICD-N12807/2021-07-10	EPI_ISL_3342262
Gambia/49291/2021-07-10	EPI_ISL_3132337
Mozambique/CERI-KRISP-K025874/2021-07-10	EPI_ISL_5425726
SouthAfrica/NICD-N14458/2021-07-10	EPI_ISL_4030068
SouthAfrica/NICD-N11785/2021-07-10	EPI_ISL_3838340
Angola/CERI-KRISP-K021717/2021-07-10	EPI_ISL_3859990
Uganda/UG674/2021-07-10	EPI_ISL_3546300
SouthAfrica/NICD-N11949/2021-07-10	EPI_ISL_3237194
USA/KY-KSPHL-100771/2021-07-10	EPI_ISL_4080624
USA/CA-CDC-LC0101680/2021-07-10	EPI_ISL_3326007
USA/NY-NYULH2419/2021-07-10	EPI_ISL_3245531
Netherlands/ZH-RIVM-45497/2021-07-10	EPI_ISL_3137570
England/QEUH-18EE97B/2021-07-10	EPI_ISL_2995476
Sweden/01_SE100_21CS505460/2021-07-10	EPI_ISL_3085434
Denmark/DCGC-127072/2021-07-10	EPI_ISL_4257008
England/LIVE-E20242/2021-07-10	EPI_ISL_3077913
Australia/NSW1978/2021-07-10	EPI_ISL_3186470
Australia/NSW-ICPMR-128/2021-07-10	EPI_ISL_3186148
Australia/NSW-ICPMR-105/2021-07-10	EPI_ISL_3186125
Australia/NSW-ICPMR-123/2021-07-10	EPI_ISL_3186143
India/KL-GENESCOV06703/2021-07-10	EPI_ISL_4748748
Japan/PG-68314/2021-07-10	EPI_ISL_3875977
Philippines/PH-PGC-60431/2021-07-10	EPI_ISL_5540085
Bangladesh/ideSHi-IR-757/2021-07-10	EPI_ISL_3668105
Indonesia/SN-NIHRD-WGS09403/2021-07-10	EPI_ISL_4090591
Japan/PG-77547/2021-07-10	EPI_ISL_3888372
Curacao/CW-RIVM-44535/2021-07-11	EPI_ISL_3136607
Argentina/INEI107795/2021-07-11	EPI_ISL_4083378
Curacao/CW-RIVM-44515/2021-07-11	EPI_ISL_3136587
SouthAfrica/KRISP-K020744/2021-07-11	EPI_ISL_3447876
SouthAfrica/NICD-N11909/2021-07-11	EPI_ISL_3236992
SouthAfrica/NICD-N12919/2021-07-11	EPI_ISL_3237253
Zimbabwe/CERI-KRISP-K021380/2021-07-11	EPI_ISL_3722322
Zimbabwe/CERI-KRISP-K021526/2021-07-11	EPI_ISL_3730385
SouthAfrica/KRISP-K020764/2021-07-11	EPI_ISL_3730354
Zimbabwe/CERI-KRISP-K021329/2021-07-11	EPI_ISL_3722285
SouthAfrica/Tygerberg_1344/2021-07-11	EPI_ISL_3118763
SouthAfrica/NICD-N11999/2021-07-11	EPI_ISL_3451136
USA/MO-CDC-QDX26764273/2021-07-11	EPI_ISL_3214300
Canada/QC-L00366517001/2021-07-11	EPI_ISL_3459134
USA/IL-S21WGS2708/2021-07-11	EPI_ISL_3162389
USA/NC-CDC-ASC210113696/2021-07-11	EPI_ISL_3218405
USA/TN-CDC-ASC210113672/2021-07-11	EPI_ISL_3218387
USA/OK-CDC-ASC210113307/2021-07-11	EPI_ISL_3218588
USA/MO-CDC-LC0133058/2021-07-11	EPI_ISL_4153845
USA/TX-CDC-QDX26718592/2021-07-11	EPI_ISL_4187008
Wales/PHWC-PY157M/2021-07-11	EPI_ISL_3081460
England/LIVE-E1F4C8/2021-07-11	EPI_ISL_3077723
England/PLYM-1901D93/2021-07-11	EPI_ISL_2993837
Denmark/DCGC-128032/2021-07-11	EPI_ISL_2992216
Sweden/SUS0002673/2021-07-11	EPI_ISL_2988698
England/PLYM-19058E9/2021-07-11	EPI_ISL_2994980
England/NORW-13EBCC5/2021-07-11	EPI_ISL_3002647
Ireland/D-NVRL-M33IRL20913/2021-07-11	EPI_ISL_3205372
Australia/NSW-RPAH-0725/2021-07-11	EPI_ISL_3280969
Australia/NSW-ICPMR-74/2021-07-11	EPI_ISL_3186096
Australia/NSW-ICPMR-2/2021-07-11	EPI_ISL_3015116
Australia/NSW-ICPMR-1383/2021-07-11	EPI_ISL_3398430
Bangladesh/CHRF-0575_Pr/2021-07-11	EPI_ISL_3946194
Thailand/DMSc-02601/2021-07-11	EPI_ISL_5065545
Argentina/INEI107490/2021-07-11	EPI_ISL_4083175
Aruba/AW-RIVM-44195/2021-07-11	EPI_ISL_3057818
Bonaire/BQ-RIVM-44999/2021-07-11	EPI_ISL_3137071
Paraguay/191082/2021-07-12	EPI_ISL_4303335
Paraguay/191868/2021-07-12	EPI_ISL_4303334
Suriname/SR-468/2021-07-12	EPI_ISL_3462738
Curacao/CW-RIVM-46606/2021-07-12	EPI_ISL_3257938
Argentina/INEI107784/2021-07-12	EPI_ISL_4083369
Peru/ARE-INS-4103/2021-07-12	EPI_ISL_4080176
Ecuador/NIC-INSPI-339773/2021-07-12	EPI_ISL_3274094
Argentina/INEI107678/2021-07-12	EPI_ISL_4083293
Peru/APU-INS-3793/2021-07-12	EPI_ISL_4036693
Chile/RM-125169/2021-07-12	EPI_ISL_3185659
DRC/INRB-RDC-534/2021-07-12	EPI_ISL_3086912
SouthAfrica/NICD-N14236/2021-07-12	EPI_ISL_4651677
Kenya/C103772/2021-07-12	EPI_ISL_3150078
SouthAfrica/KRISP-UFSK022424/2021-07-12	EPI_ISL_4575152
SouthAfrica/Tygerberg_1370/2021-07-12	EPI_ISL_3118702
SouthAfrica/NICD-N14396/2021-07-12	EPI_ISL_4651279
SouthAfrica/Tygerberg_1364/2021-07-12	EPI_ISL_3118723
SouthAfrica/NICD-R10363/2021-07-12	EPI_ISL_3101644
Kenya/C103808/2021-07-12	EPI_ISL_3150081
SouthAfrica/KRISP-UFS-K022033/2021-07-12	EPI_ISL_4003590
Morocco/FMP-344/2021-07-12	EPI_ISL_4945298
SouthAfrica/NICD-N12575/2021-07-12	EPI_ISL_3342196
Namibia/KRISP-CERI-K022548/2021-07-12	EPI_ISL_4629077
SouthAfrica/NHLS-UCT-GS-D737/2021-07-12	EPI_ISL_3506507
Gambia/49615/2021-07-12	EPI_ISL_3132315
Zambia/ZMB-116113/2021-07-12	EPI_ISL_4513735
Mozambique/CERI-KRISP-K021179/2021-07-12	EPI_ISL_3663584
USA/MN-CDC-IBX227568899234/2021-07-12	EPI_ISL_3299624
USA/CA-SEARCH-104167/2021-07-12	EPI_ISL_3216018
Mexico/SO-ALSR-106705/2021-07-12	EPI_ISL_3912491
USA/AR-UMGC-6282/2021-07-12	EPI_ISL_3256188
USA/AZ-TG997553/2021-07-12	EPI_ISL_3661899
USA/CA-LACPHL-AF01889/2021-07-12	EPI_ISL_3471837
Netherlands/ZH-RIVM-45744/2021-07-12	EPI_ISL_3137817
Italy/CAM-TIGEM-IZSM-COLLI-17859/2021-07-12	EPI_ISL_3214396
Ireland/LH-NVRL-M33IRL30783/2021-07-12	EPI_ISL_3205340
Italy/ABR-A40507/2021-07-12	EPI_ISL_2987224
Ireland/MH-NVRL-M33IRL29971/2021-07-12	EPI_ISL_3204896
Netherlands/NB-RIVM-45025/2021-07-12	EPI_ISL_3137097
Belgium/rega-12799/2021-07-12	EPI_ISL_5417688
Wales/PHWC-PY1KAG/2021-07-12	EPI_ISL_3081794
Finland/THL-202121880/2021-07-12	EPI_ISL_3230661
England/CAMB-AB271D/2021-07-12	EPI_ISL_3000930
Denmark/DCGC-127257/2021-07-12	EPI_ISL_2971558
England/PHEP-009703/2021-07-12	EPI_ISL_3961891
England/PHEC-337841/2021-07-12	EPI_ISL_3079950
England/PHWC-PYOAK3/2021-07-12	EPI_ISL_3181351
Denmark/DCGC-127500/2021-07-12	EPI_ISL_2972249
Finland/THL-202122334/2021-07-12	EPI_ISL_3832035
Australia/NSW-ICPMR-13/2021-07-12	EPI_ISL_3015127
Japan/PG-98551/2021-07-12	EPI_ISL_4690887
Japan/PG-85199/2021-07-12	EPI_ISL_3897306
Japan/PG-86464/2021-07-12	EPI_ISL_3898179
Japan/PG-98206/2021-07-12	EPI_ISL_4689361
India/KA-MSCH-12JL3507/2021-07-12	EPI_ISL_5030613
Japan/PG-69341/2021-07-12	EPI_ISL_3875995
India/MN-1425500116292/2021-07-12	EPI_ISL_3614378
Japan/PG-98151/2021-07-12	EPI_ISL_4689066
Japan/PG-98001/2021-07-12	EPI_ISL_4688324
India/MN-RIMS-68/2021-07-12	EPI_ISL_4192977
India/MN-1425500116564/2021-07-12	EPI_ISL_3614389
India/AR-CSIR-NEIST-INSACOG-3-CID0041/2021-07-12	EPI_ISL_5064551
India/KA-NIMH-SEQ-2315/2021-07-12	EPI_ISL_3233010
Japan/PG-77480/2021-07-12	EPI_ISL_3888236
India/OR-ILSGS07798/2021-07-12	EPI_ISL_4103995
Curacao/CW-RIVM-46560/2021-07-12	EPI_ISL_3257904
Bonaire/BQ-RIVM-45011/2021-07-12	EPI_ISL_3137083
Peru/ICA-INS-3578/2021-07-13	EPI_ISL_3987759
Aruba/AW-RIVM-46328/2021-07-13	EPI_ISL_3138403
Peru/ICA-INS-3875/2021-07-13	EPI_ISL_4036769
Argentina/INEI107948/2021-07-13	EPI_ISL_4083476
Ghana/UHAS-HOV-1767/2021-07-13	EPI_ISL_3980509
Ghana/WACCBIP-GS1084/2021-07-13	EPI_ISL_3268133
Algeria/57433/2021-07-13	EPI_ISL_3375633
SouthAfrica/NICD-R10408/2021-07-13	EPI_ISL_3101653
SouthAfrica/NICD-R10397/2021-07-13	EPI_ISL_3101647
SouthAfrica/KRISP-K020237/2021-07-13	EPI_ISL_3447809
SouthAfrica/NICD-R10577/2021-07-13	EPI_ISL_3219876
Ethiopia/CERI-KRISP-K025828/2021-07-13	EPI_ISL_5425660
Mozambique/CERI-KRISP-K021193/2021-07-13	EPI_ISL_3663590
SouthAfrica/NICD-N12585/2021-07-13	EPI_ISL_3342204
Ghana/WACCBIP-GS1744/2021-07-13	EPI_ISL_5416253
SouthAfrica/NICD-R10526/2021-07-13	EPI_ISL_3219877
Ghana/WACCBIP-GS1741/2021-07-13	EPI_ISL_5416252
USA/CA-CDC-FG-042525/2021-07-13	EPI_ISL_3110337
USA/AL-UAB-GX466/2021-07-13	EPI_ISL_3462046
USA/ME-HETL-J4369/2021-07-13	EPI_ISL_3186510
USA/FL-CDC-ASC210156271/2021-07-13	EPI_ISL_3430255
USA/NC-CDC-LC0110735/2021-07-13	EPI_ISL_3327554
USA/FL-CDC-LC0098710/2021-07-13	EPI_ISL_3328991
USA/FL-CDC-LC0099474/2021-07-13	EPI_ISL_3329247
USA/FL-CDC-LC0098467/2021-07-13	EPI_ISL_3329026
USA/TX-CDC-ASC210156071/2021-07-13	EPI_ISL_3322736
USA/UT-UPHL-210729162488/2021-07-13	EPI_ISL_3263180
USA/AR-UMGC-5476/2021-07-13	EPI_ISL_3099329
USA/CA-CDC-FG-042630/2021-07-13	EPI_ISL_3110366
USA/MD-CDC-LC0100826/2021-07-13	EPI_ISL_3328185
USA/TX-HMH-MCoV-50120/2021-07-13	EPI_ISL_5339506
USA/FL-CDC-ASC210156166/2021-07-13	EPI_ISL_3815313
Denmark/DCGC-130668/2021-07-13	EPI_ISL_3029442
England/PHWC-PYWIEA/2021-07-13	EPI_ISL_3182435
England/PHEP-011957/2021-07-13	EPI_ISL_3574811
England/ALDP-1937BE5/2021-07-13	EPI_ISL_3042693
Scotland/QEUH-192DEBC/2021-07-13	EPI_ISL_3052565
Wales/PHWC-PYT136/2021-07-13	EPI_ISL_3082507
Italy/VEN-ULSS3GEN-7810586509_VE/2021-07-13	EPI_ISL_3333626
England/QEUH-1916B0A/2021-07-13	EPI_ISL_3013855
France/un-HCL021131448201/2021-07-13	EPI_ISL_3205884
England/MILK-1926F74/2021-07-13	EPI_ISL_3013585
Denmark/DCGC-128074/2021-07-13	EPI_ISL_2992254
Denmark/DCGC-129865/2021-07-13	EPI_ISL_3028706
England/MILK-1916153/2021-07-13	EPI_ISL_3013691
Sweden/20525063P/2021-07-13	EPI_ISL_3158248
England/PHEP-009723/2021-07-13	EPI_ISL_3780290
Australia/NSW-ICPMR-1450/2021-07-13	EPI_ISL_3398488
Japan/PG-98516/2021-07-13	EPI_ISL_4690718
Philippines/PH-PGC-63430/2021-07-13	EPI_ISL_5544164
India/KL-GENESCOV07457/2021-07-13	EPI_ISL_4749482
Japan/PG-94728/2021-07-13	EPI_ISL_4669068
Bangladesh/IEDCR-OIS-413/2021-07-13	EPI_ISL_3620569
Japan/PG-85176/2021-07-13	EPI_ISL_3897283
India/RJ-IGIB-809300494049/2021-07-13	EPI_ISL_4126718
Chile/RM-125021/2021-07-13	EPI_ISL_3185733
Bonaire/BQ-RIVM-45023/2021-07-13	EPI_ISL_3137095
Ecuador/NIC-INSPI-340900/2021-07-14	EPI_ISL_3274099
Argentina/INEI107879/2021-07-14	EPI_ISL_4083409
Peru/ICA-INS-3876/2021-07-14	EPI_ISL_4036770
Curacao/CW-RIVM-46562/2021-07-14	EPI_ISL_3257553
Ecuador/NIC-INSPI-12305/2021-07-14	EPI_ISL_4497056
Aruba/AW-RIVM-46282/2021-07-14	EPI_ISL_3138357
Argentina/INEI107730/2021-07-14	EPI_ISL_4083327
Argentina/INEI108224/2021-07-14	EPI_ISL_5158463
Curacao/CW-RIVM-46573/2021-07-14	EPI_ISL_3257913
SouthAfrica/NICD-N12989/2021-07-14	EPI_ISL_3411675
SouthAfrica/NICD-N14442/2021-07-14	EPI_ISL_4030064
SouthAfrica/NICD-N13217/2021-07-14	EPI_ISL_3643947
Kenya/SS974/2021-07-14	EPI_ISL_3150151
Kenya/C103866/2021-07-14	EPI_ISL_3150088
SouthAfrica/NICD-N12980/2021-07-14	EPI_ISL_3411666
SouthAfrica/NICD-N13226/2021-07-14	EPI_ISL_3342293
SouthAfrica/NICD-N12642/2021-07-14	EPI_ISL_3451216
SouthAfrica/NICD-N12621/2021-07-14	EPI_ISL_3451197
Mozambique/CERI-KRISP-K021195/2021-07-14	EPI_ISL_3663592
SouthAfrica/NICD-N12984/2021-07-14	EPI_ISL_3411670
USA/AR-UMGC-5390/2021-07-14	EPI_ISL_3099256
Mexico/MEX-INMEGEN-17-375/2021-07-14	EPI_ISL_3067733
USA/UT-UPHL-210729736813/2021-07-14	EPI_ISL_3263343
Canada/QC-L00368049001/2021-07-14	EPI_ISL_3459210
USA/TX-CDC-FG-042911/2021-07-14	EPI_ISL_3208866
USA/CA-CDC-ASC210156466/2021-07-14	EPI_ISL_3322398
USA/FL-CDC-LC0099570/2021-07-14	EPI_ISL_3329550
England/BRBR-1951981/2021-07-14	EPI_ISL_3070425
England/QEUH-1947C94/2021-07-14	EPI_ISL_3041704
England/PHEP-009647/2021-07-14	EPI_ISL_3961854
Denmark/DCGC-129574/2021-07-14	EPI_ISL_3028444
Denmark/DCGC-129959/2021-07-14	EPI_ISL_3028794
England/BRBR-1949B1D/2021-07-14	EPI_ISL_3027643
England/MILK-1951189/2021-07-14	EPI_ISL_3070694
Scotland/QEUH-192E05B/2021-07-14	EPI_ISL_3052574
France/IDF-HMN-21072210612/2021-07-14	EPI_ISL_3391856
England/PHWC-PYUUA5/2021-07-14	EPI_ISL_3083663
Finland/10334/2021-07-14	EPI_ISL_3644865
England/MILK-199902E/2021-07-14	EPI_ISL_3108712
NorthernIreland/PHEC-N304ND8A/2021-07-14	EPI_ISL_3080796
France/NAQ-HCL021133732901/2021-07-14	EPI_ISL_3382767
England/PHEP-008682/2021-07-14	EPI_ISL_3293436
Australia/NSW-ICPMR-470/2021-07-14	EPI_ISL_3184933
Australia/NSW-ICPMR-335/2021-07-14	EPI_ISL_3184991
India/KL-GENESCOV06482/2021-07-14	EPI_ISL_4748537
Singapore/1864/2021-07-14	EPI_ISL_3008950
India/AS-INSACOG-1829500331314/2021-07-14	EPI_ISL_4739230
Singapore/1887_2/2021-07-14	EPI_ISL_3008992
SouthKorea/KDCA7091/2021-07-14	EPI_ISL_3369107
Philippines/PH-PGC-60074/2021-07-14	EPI_ISL_5540585
Aruba/AW-RIVM-46305/2021-07-14	EPI_ISL_3138380
Ecuador/NIC-INSPI-49840/2021-07-14	EPI_ISL_3274111
Bonaire/BQ-RIVM-46527/2021-07-14	EPI_ISL_3257874
Bonaire/BQ-RIVM-46539/2021-07-14	EPI_ISL_3257885
Curacao/CW-RIVM-46596/2021-07-15	EPI_ISL_3257930
Bonaire/BQ-RIVM-46635/2021-07-15	EPI_ISL_3257962
Paraguay/195709/2021-07-15	EPI_ISL_4303332
Curacao/CW-RIVM-46585/2021-07-15	EPI_ISL_3257603
Ecuador/NIC-INSPI-340877/2021-07-15	EPI_ISL_3274117
SouthAfrica/NICD-R10569/2021-07-15	EPI_ISL_4891660
SouthAfrica/NICD-N14973/2021-07-15	EPI_ISL_4891723
SouthAfrica/NICD-R10548/2021-07-15	EPI_ISL_3219841
SouthAfrica/NICD-N13002/2021-07-15	EPI_ISL_3411688
SouthAfrica/VIDA-KRISP-K020456/2021-07-15	EPI_ISL_3729021
Zimbabwe/CERI-KRISP-K021534/2021-07-15	EPI_ISL_3730413
SouthAfrica/NICD-R10608/2021-07-15	EPI_ISL_3281586
SouthAfrica/NICD-R10550/2021-07-15	EPI_ISL_4891645
SouthAfrica/NICD-N13219/2021-07-15	EPI_ISL_3643875
Seychelles/SS2594/2021-07-15	EPI_ISL_4880674
SouthAfrica/KRISP-K020349/2021-07-15	EPI_ISL_3261952
Nigeria/NCDC-NR67/2021-07-15	EPI_ISL_3256025
Kenya/SS2193_15_0/2021-07-15	EPI_ISL_4197008
USA/CA-CDC-ASC210158422/2021-07-15	EPI_ISL_3323754
USA/LA-BIE-LSUH001363/2021-07-15	EPI_ISL_3088909
USA/CO-CDPHE-2101469323/2021-07-15	EPI_ISL_3988776
USA/MO-CDC-LC0134074/2021-07-15	EPI_ISL_4154454
Canada/BC-BCCDC-158566/2021-07-15	EPI_ISL_4423648
USA/CA-CDPH-500002848/2021-07-15	EPI_ISL_5442114
USA/CO-CDC-MMB09387257/2021-07-15	EPI_ISL_3427588
USA/TX-HHD-2107227388/2021-07-15	EPI_ISL_3091210
USA/TX-CDC-ASC210156875/2021-07-15	EPI_ISL_3321417
England/BRBR-198DB68/2021-07-15	EPI_ISL_3096928
Germany/NI-RKI-I-189892/2021-07-15	EPI_ISL_3121269
England/MILK-194F045/2021-07-15	EPI_ISL_3042613
Denmark/DCGC-130360/2021-07-15	EPI_ISL_3029161
Denmark/DCGC-129402/2021-07-15	EPI_ISL_3028291
Scotland/CVR8872/2021-07-15	EPI_ISL_3420066
Denmark/DCGC-129620/2021-07-15	EPI_ISL_3028486
Germany/NW-RKI-I-188794/2021-07-15	EPI_ISL_3044975
Lithuania/LSMULKKGMMK14C35/2021-07-15	EPI_ISL_3481734
France/IDF-HMN-21072200431/2021-07-15	EPI_ISL_3391648
England/PORT-1E85AE6/2021-07-15	EPI_ISL_3182625
Belgium/rega-12647/2021-07-15	EPI_ISL_5415109
France/ARA-HCL021134982801/2021-07-15	EPI_ISL_3383185
Australia/NSW-ICPMR-1463/2021-07-15	EPI_ISL_3398499
Australia/NSW-ICPMR-345/2021-07-15	EPI_ISL_3184998
Australia/NSW-ICPMR-62/2021-07-15	EPI_ISL_3015176
Australia/NSW-ICPMR-1464/2021-07-15	EPI_ISL_3398500
Australia/NSW-ICPMR-57/2021-07-15	EPI_ISL_3015171
Australia/VIC18935/2021-07-15	EPI_ISL_3050788
Japan/PG-72076/2021-07-15	EPI_ISL_3876007
Japan/PG-86701/2021-07-15	EPI_ISL_3898416
Lebanon/LAU-CVD-111/2021-07-15	EPI_ISL_3233230
Japan/PG-99393/2021-07-15	EPI_ISL_4695164
Israel/CVL-15382/2021-07-15	EPI_ISL_3279022
Japan/PG-97117/2021-07-15	EPI_ISL_4684007
SouthKorea/KDCA7054/2021-07-15	EPI_ISL_3369029
Philippines/PH-PGC-60396/2021-07-15	EPI_ISL_5541514
Peru/JUN-INS-3708/2021-07-15	EPI_ISL_4036611
Aruba/AW-RIVM-46352/2021-07-15	EPI_ISL_3138427
Colombia/RIS-I261/2021-07-15	EPI_ISL_5063047
Ecuador/NIC-INSPI-340874/2021-07-15	EPI_ISL_3274107
Aruba/AW-RIVM-46294/2021-07-15	EPI_ISL_3138369
Curacao/CW-RIVM-46604/2021-07-16	EPI_ISL_3257936
Colombia/DC-INS-VG-8036/2021-07-16	EPI_ISL_5055323
Aruba/AW-RIVM-46341/2021-07-16	EPI_ISL_3138416
Colombia/ANT-CWOHC-VG-SEC01666B/2021-07-16	EPI_ISL_4520835
Peru/JUN-INS-3700/2021-07-16	EPI_ISL_4036603
Aruba/AW-RIVM-46296/2021-07-16	EPI_ISL_3138371
Chile/VS-126667/2021-07-16	EPI_ISL_3368908
Curacao/CW-RIVM-46547/2021-07-16	EPI_ISL_3257892
Colombia/HUI-INS-VG-4805/2021-07-16	EPI_ISL_3456029
Aruba/AW-RIVM-46332/2021-07-16	EPI_ISL_3138407
Ecuador/NIC-INSPI-342058/2021-07-16	EPI_ISL_3274541
Kenya/C104662/2021-07-16	EPI_ISL_3150126
SouthAfrica/NICD-N12686/2021-07-16	EPI_ISL_3451249
Kenya/C104184/2021-07-16	EPI_ISL_3150111
SouthAfrica/NICD-N13262/2021-07-16	EPI_ISL_3342322
Zambia/ZMB-110530/2021-07-16	EPI_ISL_4513699
SouthAfrica/NICD-N13270/2021-07-16	EPI_ISL_3342328
SouthAfrica/NICD-N14063/2021-07-16	EPI_ISL_3838604
USA/NV-CDC-LC0143913/2021-07-16	EPI_ISL_3517663
Mexico/CMX-INMEGEN-17-304/2021-07-16	EPI_ISL_3067660
USA/CA-CDC-LC0127948/2021-07-16	EPI_ISL_4159890
USA/TX-CDC-STM-000707311/2021-07-16	EPI_ISL_5145239
USA/CA-CDPH-500004321/2021-07-16	EPI_ISL_5441997
USA/CA-CDC-ASC210157485/2021-07-16	EPI_ISL_3323756
USA/WI-WSLH-216032/2021-07-16	EPI_ISL_3234696
USA/WA-CDC-QDX26903301/2021-07-16	EPI_ISL_4188552
USA/NJ-PHEL-V21004633/2021-07-16	EPI_ISL_3232216
USA/NY-PRL-2021_0719_00A04/2021-07-16	EPI_ISL_3071869
USA/CA-MCPHL-MC02165/2021-07-16	EPI_ISL_4435474
USA/LA-BIE-LSUH001278/2021-07-16	EPI_ISL_3090970
Mexico/CMX-INMEGEN-17-318/2021-07-16	EPI_ISL_3067746
USA/CA-CDC-ASC210157665/2021-07-16	EPI_ISL_3321733
France/IDF-HMN-21072230072/2021-07-16	EPI_ISL_3452886
England/MILK-1983A29/2021-07-16	EPI_ISL_3109072
France/IDF-HMN-21072230216/2021-07-16	EPI_ISL_3453123
England/BRBR-1999F6D/2021-07-16	EPI_ISL_3108802
England/ALDP-19C80BD/2021-07-16	EPI_ISL_3108117
Denmark/DCGC-131697/2021-07-16	EPI_ISL_3040730
England/QEUH-196C7B6/2021-07-16	EPI_ISL_3069133
Belgium/rega-12646/2021-07-16	EPI_ISL_5415108
Denmark/DCGC-135045/2021-07-16	EPI_ISL_3708873
England/ALDP-19638F8/2021-07-16	EPI_ISL_3052013
Italy/CAM-TIGEM-IZSM-COLLI-17483/2021-07-16	EPI_ISL_3092116
England/BRBR-1977299/2021-07-16	EPI_ISL_3097796
Spain/CL-COV09137/2021-07-16	EPI_ISL_3645536
England/ALDP-19883DE/2021-07-16	EPI_ISL_3108546
Denmark/DCGC-132027/2021-07-16	EPI_ISL_3041033
Australia/NSW-ICPMR-515/2021-07-16	EPI_ISL_3185096
Australia/NSW-ICPMR-512/2021-07-16	EPI_ISL_3185093
Australia/NSW-ICPMR-1323/2021-07-16	EPI_ISL_3398377
Australia/NSW-ICPMR-519/2021-07-16	EPI_ISL_3184952
Australia/VIC18950/2021-07-16	EPI_ISL_3050794
Australia/NSW-ICPMR-380/2021-07-16	EPI_ISL_3185022
Indonesia/NB-GSILab-632202/2021-07-16	EPI_ISL_3384783
Malaysia/UNIMAS-18684/2021-07-16	EPI_ISL_4051684
Thailand/Bangkok-CONI-0942/2021-07-16	EPI_ISL_3716314
Japan/PG-74679/2021-07-16	EPI_ISL_3881469
SouthKorea/KDCA8554/2021-07-16	EPI_ISL_3544901
India/KL-GENESCOV07098/2021-07-16	EPI_ISL_4749130
India/MN-1425500118432/2021-07-16	EPI_ISL_3614487
Japan/PG-86939/2021-07-16	EPI_ISL_3898654
Bonaire/BQ-RIVM-46657/2021-07-16	EPI_ISL_3257978
Curacao/CW-RIVM-46538/2021-07-16	EPI_ISL_3257599
Colombia/CUN-817544/2021-07-16	EPI_ISL_3673674
Ecuador/NIC-INSPI-342755/2021-07-17	EPI_ISL_4497035
Aruba/AW-RIVM-46298/2021-07-17	EPI_ISL_3138373
Colombia/CAU-INS-VG-8042/2021-07-17	EPI_ISL_5055337
Argentina/INEI107924/2021-07-17	EPI_ISL_4083450
Aruba/AW-RIVM-46343/2021-07-17	EPI_ISL_3138418
Aruba/AW-RIVM-46309/2021-07-17	EPI_ISL_3138384
Gambia/51775/2021-07-17	EPI_ISL_5641061
Rwanda/NRLNAT4241/2021-07-17	EPI_ISL_4459583
USA/FL-CDC-LC0099098/2021-07-17	EPI_ISL_3329711
USA/CA-SEARCH-104361/2021-07-17	EPI_ISL_3216139
USA/LA-CDC-ASC210158550/2021-07-17	EPI_ISL_3430443
USA/CO-CDC-MMB09402528/2021-07-17	EPI_ISL_3427726
USA/FL-Curative-096465/2021-07-17	EPI_ISL_5523309
England/ALDP-1987102/2021-07-17	EPI_ISL_3108469
England/ALDP-196D21E/2021-07-17	EPI_ISL_3069029
NorthernIreland/RAND-1A76D4D/2021-07-17	EPI_ISL_3382362
France/IDF-HMN-21072220075/2021-07-17	EPI_ISL_3391927
England/PHEP-010887/2021-07-17	EPI_ISL_3780477
England/MILK-19808AA/2021-07-17	EPI_ISL_3097214
England/PHEC-33FA61/2021-07-17	EPI_ISL_3290654
Italy/LAZ-IZSLT-21087835/2021-07-17	EPI_ISL_3062385
Australia/NSW-ICPMR-275/2021-07-17	EPI_ISL_3186076
Australia/NSW-ICPMR-540/2021-07-17	EPI_ISL_3185118
Australia/NSW-RPAH-0696/2021-07-17	EPI_ISL_3280946
Australia/NSW-RPAH-0694/2021-07-17	EPI_ISL_3280944
Australia/NSW-RPAH-0702/2021-07-17	EPI_ISL_3280951
Japan/PG-72194/2021-07-17	EPI_ISL_3874159
Japan/PG-76563/2021-07-17	EPI_ISL_3886493
Aruba/AW-RIVM-46286/2021-07-17	EPI_ISL_3138361
Curacao/CW-RIVM-46570/2021-07-17	EPI_ISL_3257910
Colombia/BOL-UNIMOL-VG-010/2021-07-17	EPI_ISL_5150565
Curacao/CW-RIVM-46595/2021-07-18	EPI_ISL_3257929
Aruba/AW-RIVM-46356/2021-07-18	EPI_ISL_3138431
Angola/CERI-KRISP-K024629/2021-07-18	EPI_ISL_4629049
USA/NV-CDC-LC0144946/2021-07-18	EPI_ISL_3518829
USA/MA-CDCBI-CRSP_J6UX4QX4XSRXHH5V/2021-07-18	EPI_ISL_3084842
USA/MO-MSPHL-003167/2021-07-18	EPI_ISL_3235467
USA/FL-CDC-QDX27028151/2021-07-18	EPI_ISL_3353135
USA/AZ-TG997480/2021-07-18	EPI_ISL_3661972
USA/FL-CDC-QDX27028184/2021-07-18	EPI_ISL_3352910
England/NORT-1BE710E/2021-07-18	EPI_ISL_3177174
England/NORT-1BE3D86/2021-07-18	EPI_ISL_3078225
England/ALDP-19AD4C1/2021-07-18	EPI_ISL_3094217
England/MILK-1998766/2021-07-18	EPI_ISL_3108642
Belgium/rega-12721/2021-07-18	EPI_ISL_5415183
Scotland/QEUH-198908B/2021-07-18	EPI_ISL_3141398
Australia/NSW-ICPMR-683/2021-07-18	EPI_ISL_3186594
Australia/VIC18984/2021-07-18	EPI_ISL_3050809
Australia/NSW-ICPMR-269/2021-07-18	EPI_ISL_3186269
Australia/NSW-ICPMR-272/2021-07-18	EPI_ISL_3186085
India/AP-CCMB-CIA7680/2021-07-18	EPI_ISL_3935134
India/MH-ICMR-NIV-INSACOG-GSEQ-5094/2021-07-18	EPI_ISL_3533049
SouthKorea/KDCA7238/2021-07-18	EPI_ISL_3369055
India/KA-NIMH-SEQ-2348/2021-07-18	EPI_ISL_3233041
Singapore/2104/2021-07-18	EPI_ISL_3052832
Ecuador/NIC-INSPI-341749/2021-07-19	EPI_ISL_3274547
Peru/JUN-INS-3538/2021-07-19	EPI_ISL_3987726
Argentina/INEI108145/2021-07-19	EPI_ISL_4083485
Colombia/DC-INS-VG-8008/2021-07-19	EPI_ISL_5055254
Colombia/DC-INS-VG-8049/2021-07-19	EPI_ISL_5055384
Nigeria/NCDC-NR103/2021-07-19	EPI_ISL_3314962
SouthAfrica/Tygerberg_1491/2021-07-19	EPI_ISL_3247092
Ghana/WACCBIP-GS1359/2021-07-19	EPI_ISL_3867284
SouthAfrica/Tygerberg_1450/2021-07-19	EPI_ISL_3247075
SouthAfrica/NICD-N14971/2021-07-19	EPI_ISL_4891682
Senegal/SN-IR2-34247/2021-07-19	EPI_ISL_5057846
SouthAfrica/KRISP-UFS-K022130/2021-07-19	EPI_ISL_4003498
SouthAfrica/Tygerberg_1449/2021-07-19	EPI_ISL_3247136
SouthAfrica/NICD-R10701/2021-07-19	EPI_ISL_3219774
Ghana/WACCBIP-GS1406/2021-07-19	EPI_ISL_3867306
Nigeria/NCDC-NR80/2021-07-19	EPI_ISL_3314950
SouthAfrica/NICD-N13502/2021-07-19	EPI_ISL_3838461
Ghana/UHAS-AK806/2021-07-19	EPI_ISL_3980449
USA/TN-CDC-ASC210159054/2021-07-19	EPI_ISL_4186113
USA/NE-USAFSAM-S4412/2021-07-19	EPI_ISL_3940148
USA/CA-SC-253611/2021-07-19	EPI_ISL_3219220
USA/FL-BPHL-10114/2021-07-19	EPI_ISL_5322828
USA/CA-SEARCH-104434/2021-07-19	EPI_ISL_3261283
USA/CA-LACPHL-AF02300/2021-07-19	EPI_ISL_3944168
USA/WA-CDC-UW21071951456/2021-07-19	EPI_ISL_3236894
USA/CA-CDC-FG-045570/2021-07-19	EPI_ISL_3210541
USA/KS-CDC-ASC210160398/2021-07-19	EPI_ISL_3325108
USA/CA-CDC-FG-045648/2021-07-19	EPI_ISL_3210561
USA/TX-CDC-LC0165954/2021-07-19	EPI_ISL_3685575
USA/GA-CDC-MMB09411417/2021-07-19	EPI_ISL_3427814
USA/LA-CDC-ASC210161040/2021-07-19	EPI_ISL_3324663
USA/UT-UPHL-210731565743/2021-07-19	EPI_ISL_3262950
USA/IL-CDC-LC0128350/2021-07-19	EPI_ISL_4156188
USA/OR-OHSU-212320623/2021-07-19	EPI_ISL_4261033
England/PHEC-U30BUECC/2021-07-19	EPI_ISL_3959347
Switzerland/BE-SRO-500001_8862/2021-07-19	EPI_ISL_4078271
Greece/255501/2021-07-19	EPI_ISL_3689312
Denmark/DCGC-133620/2021-07-19	EPI_ISL_3072532
Netherlands/GR-UMCG-MMB_2543/2021-07-19	EPI_ISL_3262166
France/IDF-HMN-21072290603/21	EPI_ISL_3475728
England/QEUH-199181F/2021-07-19	EPI_ISL_3095872
France/ARA-HCL021131897301/2021-07-19	EPI_ISL_3206466
England/ALDP-19AF18C/2021-07-19	EPI_ISL_3093850
England/NORW-13F3FFE/2021-07-19	EPI_ISL_3178210
Scotland/QEUH-19B11A5/2021-07-19	EPI_ISL_3109477
England/MILK-19B2766/2021-07-19	EPI_ISL_3094555
Italy/SIC-AOUP-UNIPA_84914/2021-07-19	EPI_ISL_3128519
England/MILK-1A270F7/2021-07-19	EPI_ISL_3167387
Wales/PHWC-PYAKQX/2021-07-19	EPI_ISL_3295319
France/GES-HCL021133788701/2021-07-19	EPI_ISL_3382877
England/BRBR-19DE48B/2021-07-19	EPI_ISL_3124155
England/PLYM-19B1864/2021-07-19	EPI_ISL_3110004
England/CAMB-AB361F/2021-07-19	EPI_ISL_3175665
Australia/NSW-ICPMR-616/2021-07-19	EPI_ISL_3185179
Australia/NSW-ICPMR-534/2021-07-19	EPI_ISL_3185112
Australia/NSW-ICPMR-643/2021-07-19	EPI_ISL_3185252
Japan/PG-80262/2021-07-19	EPI_ISL_3870729
Japan/IC-1608/2021-07-19	EPI_ISL_3076706
India/WB-1930900263094/2021-07-19	EPI_ISL_4193244
Japan/PG-91234/2021-07-19	EPI_ISL_3902008
Japan/PG-81472/2021-07-19	EPI_ISL_3893834
Pakistan/UHSPK3-210/2021-07-19	EPI_ISL_5063473
Japan/PG-76104/2021-07-19	EPI_ISL_3873703
Japan/PG-76394/2021-07-19	EPI_ISL_3872672
India/KL-GENESCOV07135/2021-07-19	EPI_ISL_4749166
Japan/PG-73219/2021-07-19	EPI_ISL_3872583
India/WB-1930900263082/2021-07-19	EPI_ISL_4193389
Japan/PG-100498/2021-07-19	EPI_ISL_4698534
India/WB-1932000327672/2021-07-19	EPI_ISL_4193284
Japan/PG-75036/2021-07-19	EPI_ISL_3883074
Peru/JUN-INS-3788/2021-07-19	EPI_ISL_4036688
Ecuador/NIC-INSPI-342926/2021-07-20	EPI_ISL_4497266
Curacao/CW-RIVM-48296/2021-07-20	EPI_ISL_3259232
Argentina/INEI108346/2021-07-20	EPI_ISL_4083504
Ecuador/NIC-INSPI-342044/2021-07-20	EPI_ISL_3274445
Ecuador/NIC-INSPI-342150/2021-07-20	EPI_ISL_3274455
Ecuador/NIC-INSPI-342036/2021-07-20	EPI_ISL_3274479
Peru/ICA-INS-3886/2021-07-20	EPI_ISL_4148486
Chile/VS-128646/2021-07-20	EPI_ISL_3365113
Ghana/WACCBIP-GS1343/2021-07-20	EPI_ISL_3867278
SouthAfrica/KRISP-K021073/2021-07-20	EPI_ISL_3663519
Malawi/MLW-00059/2021-07-20	EPI_ISL_3770678
SouthAfrica/NICD-N13463/2021-07-20	EPI_ISL_3838443
Ghana/WACCBIP-GS1400/2021-07-20	EPI_ISL_3867320
SouthAfrica/NICD-N13196/2021-07-20	EPI_ISL_3643892
SouthAfrica/NICD-N13298/2021-07-20	EPI_ISL_5510450
SouthAfrica/NICD-N13188/2021-07-20	EPI_ISL_3643825
SouthAfrica/NICD-R10815/2021-07-20	EPI_ISL_3219784
SouthAfrica/KRISP-K020252/2021-07-20	EPI_ISL_3447739
SouthAfrica/NHLS-UCT-GS-E494/2021-07-20	EPI_ISL_3690572
USA/ID-CDC-ASC210163083/2021-07-20	EPI_ISL_4360168
USA/PA-CDC-QDX27027947/2021-07-20	EPI_ISL_3352914
USA/IA-SHL-1776644/2021-07-20	EPI_ISL_3769420
USA/IL-CDC-QDX27027962/2021-07-20	EPI_ISL_3353292
USA/WA-CDC-UW21072048920/2021-07-20	EPI_ISL_3236777
USA/FL-TGH-1151/2021-07-20	EPI_ISL_3242752
Canada/BC-BCCDC-169249/2021-07-20	EPI_ISL_4423754
USA/UT-CDC-LC0169463/2021-07-20	EPI_ISL_3686343
USA/CA-CDC-FG-045041/2021-07-20	EPI_ISL_3211181
USA/LA-CDC-QDX27027812/2021-07-20	EPI_ISL_3353132
USA/CA-CDC-2-4692026/2021-07-20	EPI_ISL_4249105
USA/CA-Stanford-38_S29/2021-07-20	EPI_ISL_3916290
Canada/BC-BCCDC-169382/2021-07-20	EPI_ISL_4423920
USA/MA-CDCBI-CRSP_UBGKWSMT3KOEQHI7/2021-07-20	EPI_ISL_3127349
USA/CA-ALSR-43116/2021-07-20	EPI_ISL_3509492
USA/CA-CDC-FG-045257/2021-07-20	EPI_ISL_4372404
England/PHWC-PYI95F/2021-07-20	EPI_ISL_3180683
England/PLYM-19B0795/2021-07-20	EPI_ISL_3107789
France/GES-HMN-21072280289/21	EPI_ISL_3478741
England/ALDP-19B03BF/2021-07-20	EPI_ISL_3107782
Switzerland/SZ-ETHZ-33540469/2021-07-20	EPI_ISL_3296859
England/PHWC-PYSEIG/2021-07-20	EPI_ISL_3297536
England/ALDP-19C43C7/2021-07-20	EPI_ISL_3126085
France/NAQ-HCL021140603401/2021-07-20	EPI_ISL_3473193
England/PLYM-19B09DB/2021-07-20	EPI_ISL_3107761
England/ALDP-19C678D/2021-07-20	EPI_ISL_3125065
England/ALDP-19C45B2/2021-07-20	EPI_ISL_3126089
England/PLYM-19B2E25/2021-07-20	EPI_ISL_3094417
France/PDL-IPP18449/2021-07-20	EPI_ISL_3355655
France/ARA-HCL021142227301/2021-07-20	EPI_ISL_3633606
France/NAQ-HCL021141618001/2021-07-20	EPI_ISL_3632832
England/PHWC-PYI9X6/2021-07-20	EPI_ISL_3180701
Scotland/QEUH-19CA103/2021-07-20	EPI_ISL_3141022
Iceland/7277/2021-07-20	EPI_ISL_3926246
France/NAQ-HCL021140587301/2021-07-20	EPI_ISL_3473177
England/PHEP-015684/2021-07-20	EPI_ISL_3781767
Gibraltar/EXP_21072021-1403072-16/2021-07-20	EPI_ISL_3791554
France/NAQ-HCL021140615501/2021-07-20	EPI_ISL_3473210
England/QEUH-19C9EB2/2021-07-20	EPI_ISL_3126060
France/ARA-HCL021140275401/2021-07-20	EPI_ISL_3473050
Australia/VIC19072/2021-07-20	EPI_ISL_5200616
Australia/QLD2042/2021-07-20	EPI_ISL_3161812
Australia/NSW-ICPMR-1533/2021-07-20	EPI_ISL_3398558
Australia/NSW-ICPMR-698/2021-07-20	EPI_ISL_3186606
India/KA-NIMH-SEQ-2371/2021-07-20	EPI_ISL_4129611
India/KA-NIMH-SEQ-2251/2021-07-20	EPI_ISL_3232947
India/AP-CCMB-CIA7590/2021-07-20	EPI_ISL_3935101
Japan/PG-99094/2021-07-20	EPI_ISL_4694443
Indonesia/SG-NIHRD-PME21015155/2021-07-20	EPI_ISL_3691658
Israel/CVL-15671/2021-07-20	EPI_ISL_3279190
Japan/RIMD00378/2021-07-20	EPI_ISL_3799953
Singapore/2326/2021-07-20	EPI_ISL_3087477
Japan/PG-74871/2021-07-20	EPI_ISL_3881988
Japan/PG-99007/2021-07-20	EPI_ISL_4693710
Japan/PG-100031/2021-07-20	EPI_ISL_4696501
Japan/PG-74854/2021-07-20	EPI_ISL_3881956
Indonesia/SG-NIHRD-PME21015151/2021-07-20	EPI_ISL_3691654
Chile/VS-128647/2021-07-20	EPI_ISL_3365117
Chile/RM-127507/2021-07-20	EPI_ISL_3368771
Ecuador/UEES-INTERLAB-6849811/2021-07-20	EPI_ISL_3088329
Aruba/AW-RIVM-49051/2021-07-21	EPI_ISL_3389748
Curacao/CW-RIVM-48250/2021-07-21	EPI_ISL_3259196
Colombia/CES-CIB-03-03/2021-07-21	EPI_ISL_4511385
Argentina/INEI108143/2021-07-21	EPI_ISL_4083483
Argentina/INEI108197/2021-07-21	EPI_ISL_4083493
Argentina/INEI108193/2021-07-21	EPI_ISL_4083489
Peru/ARE-UNSA-2690/2021-07-21	EPI_ISL_4503152
Curacao/CW-RIVM-48262/2021-07-21	EPI_ISL_3259206
Ecuador/NIC-INSPI-342404/2021-07-21	EPI_ISL_3274491
SouthAfrica/NICD-N17126/2021-07-21	EPI_ISL_5477829
SouthAfrica/KRISP-K021110/2021-07-21	EPI_ISL_3663542
Kenya/C105402/2021-07-21	EPI_ISL_3910000
Kenya/C105396/2021-07-21	EPI_ISL_3909994
SouthAfrica/NICD-R10909/2021-07-21	EPI_ISL_3219790
USA/NJ-CDC-FG-052686/2021-07-21	EPI_ISL_3302632
USA/CA-CDC-FG-046335/2021-07-21	EPI_ISL_3211801
USA/KS-CDC-ASC210162237/2021-07-21	EPI_ISL_4363357
USA/AL-SL-21072160042/2021-07-21	EPI_ISL_3841216
USA/CA-CDC-FG-046834/2021-07-21	EPI_ISL_3211975
USA/CA-CDC-FG-045948/2021-07-21	EPI_ISL_3211479
USA/TX-CDC-FG-072464/2021-07-21	EPI_ISL_5213498
USA/AL-UAB-GX555/2021-07-21	EPI_ISL_3710340
Mexico/CMX-INMEGEN-18-255/2021-07-21	EPI_ISL_3160877
Spain/CL-COV09822/2021-07-21	EPI_ISL_3646972
France/PAC-IHU-20570_Nova1/2021-07-21	EPI_ISL_3433587
Switzerland/ZH-UZH-IMV-3ba4d1ca/2021-07-21	EPI_ISL_3358388
England/MILK-19BD5AD/2021-07-21	EPI_ISL_3095209
England/BRBR-19E859A/2021-07-21	EPI_ISL_3172675
Switzerland/GE-DIA-011421017601/2021-07-21	EPI_ISL_3160466
England/MILK-19C02CE/2021-07-21	EPI_ISL_3092633
England/ALDP-19CC5F6/2021-07-21	EPI_ISL_3107492
England/NORT-1BEDD13/2021-07-21	EPI_ISL_3420913
England/MILK-19CB2B4/2021-07-21	EPI_ISL_3125024
Switzerland/GE-DIA-011421086301/2021-07-21	EPI_ISL_3160487
England/MILK-19CEB2F/2021-07-21	EPI_ISL_3125450
Australia/NSW-ICPMR-4236/2021-07-21	EPI_ISL_3643496
Japan/PG-76423/2021-07-21	EPI_ISL_3872701
Thailand/DMSc-02818/2021-07-21	EPI_ISL_5065435
Japan/PG-76829/2021-07-21	EPI_ISL_3887038
Israel/CVL-15905/2021-07-21	EPI_ISL_5512665
Japan/PG-98710/2021-07-21	EPI_ISL_4691833
Japan/PG-89643/2021-07-21	EPI_ISL_3900755
Indonesia/BE-NIHRD-WGS09947/2021-07-21	EPI_ISL_4104516
Japan/PG-99092/2021-07-21	EPI_ISL_4694438
Japan/PG-78241/2021-07-21	EPI_ISL_3872158
Japan/RIMD00312/2021-07-21	EPI_ISL_3799887
Peru/ICA-INS-3887/2021-07-21	EPI_ISL_4036778
Aruba/AW-RIVM-49062/2021-07-21	EPI_ISL_3389757
Ecuador/NIC-INSPI-342577/2021-07-21	EPI_ISL_3274518
Ecuador/CISeAL1/2021-07-22	EPI_ISL_4511367
Curacao/CW-RIVM-48217/2021-07-22	EPI_ISL_3259165
Bonaire/BQ-RIVM-49124/2021-07-22	EPI_ISL_3389803
Colombia/ANT-INS-VG-8189/2021-07-22	EPI_ISL_5055422
Ecuador/NIC-INSPI-342753/2021-07-22	EPI_ISL_4497084
SouthAfrica/NICD-N13540/2021-07-22	EPI_ISL_4029989
SouthAfrica/NICD-R11022/2021-07-22	EPI_ISL_3219914
SouthAfrica/NICD-R11021/2021-07-22	EPI_ISL_3219913
SouthAfrica/NICD-N13534/2021-07-22	EPI_ISL_4030035
Kenya/C105852/2021-07-22	EPI_ISL_3910281
Seychelles/SS2602/2021-07-22	EPI_ISL_4880678
SouthAfrica/NICD-N17183/2021-07-22	EPI_ISL_5477481
USA/NY-NYCPHL-005166/2021-07-22	EPI_ISL_3254253
USA/CA-CDC-ASC210241077/2021-07-22	EPI_ISL_4362470
USA/DE-B1109670/2021-07-22	EPI_ISL_3692743
USA/FL-CDC-ASC210241775/2021-07-22	EPI_ISL_3816844
USA/CA-CDC-ASC210241479/2021-07-22	EPI_ISL_4361972
USA/FL-CDC-LC0129621/2021-07-22	EPI_ISL_4157451
Canada/AB-ABPHL-26401/2021-07-22	EPI_ISL_3524768
USA/AR-UMGC-6680/2021-07-22	EPI_ISL_3358137
USA/CA-CDPH-3000124094/2021-07-22	EPI_ISL_4509093
USA/CA-LACPHL-AF02576/2021-07-22	EPI_ISL_4300758
USA/AZ-ASU8995/2021-07-22	EPI_ISL_3260523
Scotland/QEUH-19E4938/2021-07-22	EPI_ISL_3203789
England/NORW-13F6386/2021-07-22	EPI_ISL_3289121
Luxembourg/LNS1083050/2021-07-22	EPI_ISL_3334607
Croatia/7807/2021-07-22	EPI_ISL_3631122
France/NAQ-HCL021132528801/2021-07-22	EPI_ISL_3382511
Denmark/DCGC-135478/2021-07-22	EPI_ISL_3103274
Scotland/QEUH-19D8797/2021-07-22	EPI_ISL_3139147
Turkey/HSGM-GF7581/2021-07-22	EPI_ISL_3306690
England/BRBR-19E3D00/2021-07-22	EPI_ISL_3123862
England/BRBR-19CF380/2021-07-22	EPI_ISL_3125462
England/PHEP-013624/2021-07-22	EPI_ISL_3781093
France/PAC-IHU-19079-Nano1E/2021-07-22	EPI_ISL_3803072
Denmark/DCGC-135089/2021-07-22	EPI_ISL_3102923
Australia/NSW-SAVID-4902/2021-07-22	EPI_ISL_3568520
Australia/VIC19083/2021-07-22	EPI_ISL_4761398
Singapore/2447/2021-07-22	EPI_ISL_3152480
Israel/CVL-15560/2021-07-22	EPI_ISL_3279129
SriLanka/aicbu640/2021-07-22	EPI_ISL_3275403
Singapore/2422/2021-07-22	EPI_ISL_3152455
Singapore/2460/2021-07-22	EPI_ISL_3152493
Malaysia/IMR_WC450174/2021-07-22	EPI_ISL_3446719
Indonesia/SS-GS-EIJK-UNSRI-0017/2021-07-22	EPI_ISL_4392628
SouthKorea/KDCA9770/2021-07-22	EPI_ISL_3869582
India/KA-NIMH-SEQ-2518/2021-07-22	EPI_ISL_4578605
Aruba/AW-RIVM-49097/2021-07-22	EPI_ISL_3389784
Ecuador/NIC-INSPI-342751/2021-07-22	EPI_ISL_4497110
Aruba/AW-RIVM-49087/2021-07-22	EPI_ISL_3389776
Curacao/CW-RIVM-48228/2021-07-22	EPI_ISL_3259176
Curacao/CW-RIVM-48218/2021-07-23	EPI_ISL_3259166
Peru/SAM-INS-4383/2021-07-23	EPI_ISL_4173187
Chile/RM-129280/2021-07-23	EPI_ISL_3341864
SouthAfrica/Tygerberg_2445/2021-07-23	EPI_ISL_4250647
SouthAfrica/NICD-R11345/2021-07-23	EPI_ISL_3451559
SouthAfrica/NICD-R11099/2021-07-23	EPI_ISL_3342424
SouthAfrica/NICD-N14528/2021-07-23	EPI_ISL_4652194
SouthAfrica/NICD-N14221/2021-07-23	EPI_ISL_4650480
SouthAfrica/NICD-N14544/2021-07-23	EPI_ISL_4651116
SouthAfrica/NICD-N14072/2021-07-23	EPI_ISL_3838613
SouthAfrica/NICD-N14521/2021-07-23	EPI_ISL_3838596
Mexico/CMX-INMEGEN-18-303/2021-07-23	EPI_ISL_3160920
USA/CA-CDC-LC0127491/2021-07-23	EPI_ISL_4159478
USA/CA-CDPH-3000126466/2021-07-23	EPI_ISL_4510378
USA/NY-CDC-FG-052665/2021-07-23	EPI_ISL_3302616
USA/CT-Yale-6724/2021-07-23	EPI_ISL_3347267
USA/CA-CDC-ASC210244957/2021-07-23	EPI_ISL_3813793
USA/AL-CDC-ASC210241956/2021-07-23	EPI_ISL_3817290
USA/VT-CDCBI-CRSP_REE4OXGDNV6AOZKT/2021-07-23	EPI_ISL_3153198
USA/GA-CDC-MMB09455940/2021-07-23	EPI_ISL_4276303
USA/CA-SC-254400/2021-07-23	EPI_ISL_3334146
USA/CA-CDC-ASC210241887/2021-07-23	EPI_ISL_3817230
USA/CO-CDPHE-2101486756/2021-07-23	EPI_ISL_3988960
USA/CA-CDPH-3000126489/2021-07-23	EPI_ISL_4508638
USA/CA-CDC-FG-048752/2021-07-23	EPI_ISL_3300124
England/PHEC-Q305Q299/2021-07-23	EPI_ISL_3291729
England/PLYM-1A1BF35/2021-07-23	EPI_ISL_3225203
Scotland/QEUH-19E09A5/2021-07-23	EPI_ISL_3140856
Denmark/DCGC-138339/2021-07-23	EPI_ISL_3142673
England/QEUH-19E21E7/2021-07-23	EPI_ISL_3123954
England/MILK-19E0F2B/2021-07-23	EPI_ISL_3123642
England/LOND-13688CC/2021-07-23	EPI_ISL_3288236
England/MILK-19E1C8D/2021-07-23	EPI_ISL_3174850
Slovenia/90-032495-NM/2021-07-23	EPI_ISL_3317168
England/MILK-19E89BC/2021-07-23	EPI_ISL_3172471
France/PAC-IHU-20054_Nova1/2021-07-23	EPI_ISL_3433164
Denmark/DCGC-135636/2021-07-23	EPI_ISL_3103421
Italy/APU-OORR_UniFg_F118/2021-07-23	EPI_ISL_4031352
Portugal/PT13095/2021-07-23	EPI_ISL_3306994
England/PHEC-P304P889/2021-07-23	EPI_ISL_3179213
Scotland/QEUH-19E2D6B/2021-07-23	EPI_ISL_3204052
Spain/CL-COV10264/2021-07-23	EPI_ISL_3646054
Australia/NSW-ICPMR-941/2021-07-23	EPI_ISL_3186683
Australia/NSW-ICPMR-1017/2021-07-23	EPI_ISL_3186976
Japan/PG-77062/2021-07-23	EPI_ISL_3887461
Japan/PG-105730/2021-07-23	EPI_ISL_4702818
India/WB-1931300421524/2021-07-23	EPI_ISL_4193020
Japan/PG-105738/2021-07-23	EPI_ISL_4702827
Japan/PG-78141/2021-07-23	EPI_ISL_3871064
Japan/PG-79273/2021-07-23	EPI_ISL_3891175
Japan/PG-81575/2021-07-23	EPI_ISL_3893938
Thailand/DMSc-01658/2021-07-23	EPI_ISL_4235168
India/AP-CCMB-CIA7341/2021-07-23	EPI_ISL_3689995
Uzbekistan/Tashkent-CGB-34/2021-07-23	EPI_ISL_3673667
Thailand/AFRIMS-3254/2021-07-23	EPI_ISL_5695457
India/KA-NIMH-SEQ-2362/2021-07-23	EPI_ISL_4129780
Singapore/2488/2021-07-23	EPI_ISL_3152521
Bangladesh/IEDCR-ideSHi-07-008/2021-07-23	EPI_ISL_3712509
Japan/PG-76148/2021-07-23	EPI_ISL_3870526
Indonesia/JA-GS-EIJK-RSRM-0132/2021-07-23	EPI_ISL_5395733
Japan/PG-104903/2021-07-23	EPI_ISL_4759812
Indonesia/BA-GS-NIHRD-WGS12007/2021-07-23	EPI_ISL_5022739
Curacao/CW-RIVM-48275/2021-07-23	EPI_ISL_3259218
Argentina/INEI108342/2021-07-24	EPI_ISL_4083501
Aruba/AW-RIVM-50426/2021-07-24	EPI_ISL_3731807
Colombia/ANT-CIB-01-96/2021-07-24	EPI_ISL_5103772
Argentina/INEI108350/2021-07-24	EPI_ISL_4083508
Argentina/INEI108340/2021-07-24	EPI_ISL_4083500
Botswana/R23B60_BHP_000643760/2021-07-24	EPI_ISL_3453890
SouthAfrica/NICD-N14064/2021-07-24	EPI_ISL_3838605
Kenya/ILRI_COVC24018/2021-07-24	EPI_ISL_4252354
USA/CA-CDPH-3000126836/2021-07-24	EPI_ISL_4510382
USA/TX-CDC-QDX27169208/2021-07-24	EPI_ISL_3395448
USA/TX-CDC-QDX27168928/2021-07-24	EPI_ISL_3461014
USA/CA-CDC-QDX27211990/2021-07-24	EPI_ISL_3396506
USA/VA-CDC-LC0140961/2021-07-24	EPI_ISL_3513272
USA/GA-CDC-LC0129497/2021-07-24	EPI_ISL_4157571
USA/CA-CDPH-3000127021/2021-07-24	EPI_ISL_4508702
USA/MD-CDC-LC0124993/2021-07-24	EPI_ISL_4157860
USA/NY-CDC-QDX27168866/2021-07-24	EPI_ISL_3396856
USA/FL-CDC-ASC210243784/2021-07-24	EPI_ISL_3817558
USA/NC-CDC-LC0125071/2021-07-24	EPI_ISL_4157749
USA/CA-CDC-ASC210244032/2021-07-24	EPI_ISL_3818141
Netherlands/FL-RIVM-51871/2021-07-24	EPI_ISL_3733031
Belgium/MBLGPF626460/2021-07-24	EPI_ISL_3261607
England/ALDP-1A1DC87/2021-07-24	EPI_ISL_3227595
England/MILK-1A0DAEA/2021-07-24	EPI_ISL_3174733
Italy/VEN-IZSVe-21RS8031-3_VR/2021-07-24	EPI_ISL_3308808
England/NORW-13F5F56/2021-07-24	EPI_ISL_3289071
England/PLYM-19FC0ED/2021-07-24	EPI_ISL_3171338
England/NORT-1BE80B5/2021-07-24	EPI_ISL_3177343
England/ALDP-1A18A55/2021-07-24	EPI_ISL_3248554
Lithuania/LTU000_VULSK_210724120538/2021-07-24	EPI_ISL_3464455
England/BRBR-1A0239F/2021-07-24	EPI_ISL_3168617
Italy/SIC-CQRC-2081272/2021-07-24	EPI_ISL_3997721
Sweden/C21143243/2021-07-24	EPI_ISL_3795641
England/ALDP-1A1AD96/2021-07-24	EPI_ISL_3225095
Spain/CN-HUGCDN-02401078-07/2021-07-24	EPI_ISL_4601645
Wales/PHWC-PY9WSG/2021-07-24	EPI_ISL_3425034
Switzerland/BS-UHB-42964433/2021-07-24	EPI_ISL_3229230
Australia/NSW-ICPMR-947/2021-07-24	EPI_ISL_3186923
Australia/NSW-ICPMR-1026/2021-07-24	EPI_ISL_3186702
Japan/PG-76627/2021-07-24	EPI_ISL_3886642
Japan/PG-104561/2021-07-24	EPI_ISL_4759465
India/TG-CCMB-CIA7355/2021-07-24	EPI_ISL_3689637
Japan/TKY-K-S58/2021-07-24	EPI_ISL_3417505
Japan/PG-105832/2021-07-24	EPI_ISL_4702921
India/TG-CIA7406-CCMB/2021-07-24	EPI_ISL_3689733
Japan/PG-100123/2021-07-24	EPI_ISL_4696794
Suriname/SR-502/2021-07-25	EPI_ISL_3462739
Argentina/INEI108631/2021-07-25	EPI_ISL_5158507
Bonaire/BQ-RIVM-49083/2021-07-25	EPI_ISL_3389772
Curacao/CW-RIVM-48276/2021-07-25	EPI_ISL_3259219
Chile/AT-130313/2021-07-25	EPI_ISL_3369285
Malawi/CERI-KRISP-K024668/2021-07-25	EPI_ISL_4474391
Zimbabwe/CERI-KRISP-K021344/2021-07-25	EPI_ISL_3722298
SouthAfrica/NICD-N14516/2021-07-25	EPI_ISL_3838591
Kenya/C105824/2021-07-25	EPI_ISL_3910059
USA/CA-SEARCH-105610/2021-07-25	EPI_ISL_3543783
USA/AZ-CDC-ASC210245187/2021-07-25	EPI_ISL_4186260
USA/AZ-ASPHL-4545/2021-07-25	EPI_ISL_3262724
USA/IL-IDPH-JAC-SV-00814/2021-07-25	EPI_ISL_3944696
USA/CA-SC-254518/2021-07-25	EPI_ISL_3547628
USA/OH-CDC-QDX27212318/2021-07-25	EPI_ISL_3395339
Switzerland/AG-ETHZ-33577108/2021-07-25	EPI_ISL_3345595
Denmark/DCGC-137661/2021-07-25	EPI_ISL_3142054
England/QEUH-1A1826C/2021-07-25	EPI_ISL_3248634
Ireland/D-NVRL-S21IRL00130476/2021-07-25	EPI_ISL_3356161
Sweden/6880267361/2021-07-25	EPI_ISL_3791867
Belgium/MBLGPF067943/2021-07-25	EPI_ISL_3261576
England/PLYM-1A1038F/2021-07-25	EPI_ISL_3249911
Italy/EMR-C054_21_20/2021-07-25	EPI_ISL_3267164
Denmark/DCGC-139846/2021-07-25	EPI_ISL_3163742
England/CAMB-AB45B7/2021-07-25	EPI_ISL_3175856
Australia/NSW-ICPMR-1036/2021-07-25	EPI_ISL_3186990
Australia/NSW-ICPMR-1042/2021-07-25	EPI_ISL_3186705
Australia/VIC19113/2021-07-25	EPI_ISL_4761423
Australia/NSW-ICPMR-916/2021-07-25	EPI_ISL_3186676
Australia/NSW-ICPMR-1805/2021-07-25	EPI_ISL_3281046
Australia/NSW-ICPMR-991/2021-07-25	EPI_ISL_3186957
Australia/NSW-ICPMR-1599/2021-07-25	EPI_ISL_3398614
Australia/NSW-ICPMR-1569/2021-07-25	EPI_ISL_3305469
Philippines/PH-PGC-65484/2021-07-25	EPI_ISL_5544402
Japan/PG-84514/2021-07-25	EPI_ISL_3897170
Israel/CVL-15975/2021-07-25	EPI_ISL_5512971
Japan/PG-104552/2021-07-25	EPI_ISL_4759456
Japan/PG-75401/2021-07-25	EPI_ISL_3872038
Japan/PG-77192/2021-07-25	EPI_ISL_3887692
Japan/PG-77281/2021-07-25	EPI_ISL_3887860
Israel/CVL-16503/2021-07-25	EPI_ISL_5602487
Japan/PG-104562/2021-07-25	EPI_ISL_4759466
Israel/CVL-16071/2021-07-25	EPI_ISL_5513301
Japan/PG-104716/2021-07-25	EPI_ISL_4759619
Philippines/PH-PGC-62893/2021-07-25	EPI_ISL_5543153
Chile/AT-130310/2021-07-25	EPI_ISL_3369330
Chile/AT-130311/2021-07-25	EPI_ISL_3369331
Chile/RM-130345/2021-07-25	EPI_ISL_3341949
Chile/RM-131095/2021-07-26	EPI_ISL_3363688
Bonaire/BQ-RIVM-49125/2021-07-26	EPI_ISL_3389804
Argentina/INEI108652/2021-07-26	EPI_ISL_4083537
Ecuador/NIC-INSPI-344150/2021-07-26	EPI_ISL_4497176
Ecuador/NIC-INSPI-343474/2021-07-26	EPI_ISL_4497221
Ecuador/NIC-INSPI-343742/2021-07-26	EPI_ISL_4497125
Peru/ICA-INS-3893/2021-07-26	EPI_ISL_4036783
Peru/LIM-INS-3864/2021-07-26	EPI_ISL_4036758
Zimbabwe/CERI-KRISP-K021557/2021-07-26	EPI_ISL_3730470
SouthAfrica/NICD-N17219/2021-07-26	EPI_ISL_5510406
SouthAfrica/Tygerberg_1554/2021-07-26	EPI_ISL_3482569
SouthAfrica/NICD-N14196/2021-07-26	EPI_ISL_4651651
Nigeria/LSB_COV2-07-21-CA-1262/2021-07-26	EPI_ISL_4201720
SouthAfrica/NICD-N17193/2021-07-26	EPI_ISL_5477550
Nigeria/LSB_COV2-07-21-CA-1271/2021-07-26	EPI_ISL_4201692
Nigeria/LSB_COV2-07-21-0141/2021-07-26	EPI_ISL_4201746
SouthAfrica/NICD-R11033/2021-07-26	EPI_ISL_3219918
Nigeria/LSB_COV2-07-21-CA-1304/2021-07-26	EPI_ISL_4201691
SouthAfrica/NICD-R11104/2021-07-26	EPI_ISL_3342428
SouthAfrica/NICD-N17222/2021-07-26	EPI_ISL_5476836
SouthAfrica/KRISP-K021303/2021-07-26	EPI_ISL_3722266
SouthAfrica/NICD-R11110/2021-07-26	EPI_ISL_3342433
Nigeria/LSB_COV2-07-21-CA-0341/2021-07-26	EPI_ISL_4201666
Botswana/R23B28_BHP_000650061/2021-07-26	EPI_ISL_3453872
SouthAfrica/NICD-R11155/2021-07-26	EPI_ISL_3342441
SouthAfrica/KRISP-UFS-K022298/2021-07-26	EPI_ISL_4108363
Nigeria/LSB_COV2-07-21-CA-1240/2021-07-26	EPI_ISL_4201704
Nigeria/LSB_COV2-07-21-0545/2021-07-26	EPI_ISL_4201788
SouthAfrica/KRISP-UFS-K022276/2021-07-26	EPI_ISL_4108347
Nigeria/LSB_COV2-07-21-CA-1146/2021-07-26	EPI_ISL_4201665
Nigeria/LSB_COV2-07-21-CA-1272/2021-07-26	EPI_ISL_4201706
SouthAfrica/NICD-N17185/2021-07-26	EPI_ISL_5477862
Nigeria/LSB_COV2-07-21-CA-1233/2021-07-26	EPI_ISL_4201629
SouthAfrica/Tygerberg_1556/2021-07-26	EPI_ISL_3482572
Nigeria/LSB_COV2-07-21-CA-0708/2021-07-26	EPI_ISL_4201680
SouthAfrica/NICD-R11336/2021-07-26	EPI_ISL_3451554
USA/AL-CDC-ASC210247187/2021-07-26	EPI_ISL_4186166
USA/WA-UW-21072654282/2021-07-26	EPI_ISL_4395470
USA/CA-SC-254565/2021-07-26	EPI_ISL_3547658
USA/OH-CDC-QDX27272335/2021-07-26	EPI_ISL_3456318
USA/IL-RIPHL_60148_G/2021-07-26	EPI_ISL_4543037
USA/TX-HHD-2108112015/2021-07-26	EPI_ISL_4004288
USA/MN-CDC-IBX560094873548/2021-07-26	EPI_ISL_3610906
USA/UT-UPHL-210806220829-7-26/2021-07-26	EPI_ISL_3745075
USA/WA-CDC-UW21072609137/2021-07-26	EPI_ISL_3370798
USA/FL-CDC-ASC210246744/2021-07-26	EPI_ISL_3815409
USA/CA-CDC-FG-050594/2021-07-26	EPI_ISL_3301958
USA/CA-CDC-ASC210246695/2021-07-26	EPI_ISL_4186402
USA/UT-UPHL-210806274318-7-26/2021-07-26	EPI_ISL_3745093
USA/CA-CDC-FG-050310/2021-07-26	EPI_ISL_3301800
USA/NJ-CDC-LC0140650/2021-07-26	EPI_ISL_3513593
USA/NY-CDC-FG-053434/2021-07-26	EPI_ISL_3344914
USA/TX-CDC-LC0130400/2021-07-26	EPI_ISL_4160281
USA/ID-BVAMC-742455/2021-07-26	EPI_ISL_3404634
USA/WV-WVU-WV121342/2021-07-26	EPI_ISL_4689950
USA/CA-CDC-FG-050646/2021-07-26	EPI_ISL_3301893
Germany/BW-RKI-I-201535/2021-07-26	EPI_ISL_3501356
CzechRepublic/UKDD-ZUUL-D26-12-10.8.2022/2021-07-26	EPI_ISL_3506271
Denmark/DCGC-139273/2021-07-26	EPI_ISL_3163218
Wales/PHWC-PY3RR8/2021-07-26	EPI_ISL_3294008
France/PAC-IHU-20271_Nova1/2021-07-26	EPI_ISL_3433348
Scotland/QEUH-1A22C8F/2021-07-26	EPI_ISL_3201614
Finland/THL-202122595/2021-07-26	EPI_ISL_3832227
Italy/LAZ-INMI-1532/2021-07-26	EPI_ISL_3315097
Turkey/HSGM-GF10564/2021-07-26	EPI_ISL_3317518
Italy/LAZ-INMI-1491/2021-07-26	EPI_ISL_3280888
Sweden/20549885P/2021-07-26	EPI_ISL_3786483
Finland/THL-202122609/2021-07-26	EPI_ISL_3832237
England/ALDP-1A3D3E6/2021-07-26	EPI_ISL_3225257
Bulgaria/21BG-EU_004147_Pl35/2021-07-26	EPI_ISL_3796241
Ireland/LH-NVRL-S21IRL00134318/2021-07-26	EPI_ISL_3467975
England/MILK-1A25FDE/2021-07-26	EPI_ISL_3203156
England/QEUH-1A26A72/2021-07-26	EPI_ISL_3167364
Iceland/7809/2021-07-26	EPI_ISL_3926776
Sweden/20549523P/2021-07-26	EPI_ISL_3785660
Wales/PHWC-PY3C6K/2021-07-26	EPI_ISL_3293636
Germany/SN-RKI-I-194252/2021-07-26	EPI_ISL_3239219
France/PAC-IHU-22599-N1/2021-07-26	EPI_ISL_3802827
Australia/NSW-ICPMR-1098/2021-07-26	EPI_ISL_3187035
Australia/NSW-ICPMR-1053/2021-07-26	EPI_ISL_3186998
Australia/NSW-ICPMR-1110/2021-07-26	EPI_ISL_3187045
Australia/NSW-ICPMR-1243/2021-07-26	EPI_ISL_3187154
Japan/PG-106003/2021-07-26	EPI_ISL_4703096
Philippines/PH-PGC-69126/2021-07-26	EPI_ISL_5545545
Japan/PG-78061/2021-07-26	EPI_ISL_3872411
Singapore/2800/2021-07-26	EPI_ISL_3185984
Malaysia/IMR_CV02029/2021-07-26	EPI_ISL_4756037
Philippines/PH-PGC-66478/2021-07-26	EPI_ISL_5544383
Japan/PG-108239/2021-07-26	EPI_ISL_4708975
Indonesia/MU-NIHRD-WGS10111/2021-07-26	EPI_ISL_4104546
Japan/RIMD00407/2021-07-26	EPI_ISL_4056081
Bangladesh/IEDCR-OIS-503/2021-07-26	EPI_ISL_3712549
SouthKorea/KDCA8831/2021-07-26	EPI_ISL_3545100
India/KA-NIMH-SEQ-2457/2021-07-26	EPI_ISL_4129742
Pakistan/UHSPK3-212/2021-07-26	EPI_ISL_5063497
Japan/PG-84005/2021-07-26	EPI_ISL_3896660
Ecuador/NIC-INSPI-343582/2021-07-26	EPI_ISL_4497134
Peru/LIM-INS-3898/2021-07-27	EPI_ISL_4036786
Ecuador/NIC-INSPI-343720/2021-07-27	EPI_ISL_4497074
Ecuador/NIC-INSPI-343745/2021-07-27	EPI_ISL_4496955
Paraguay/205711/2021-07-27	EPI_ISL_4303329
Peru/LIM-INS-3899/2021-07-27	EPI_ISL_4036787
Argentina/INEI108657/2021-07-27	EPI_ISL_4083543
Ecuador/NIC-INSPI-343664/2021-07-27	EPI_ISL_4497263
Aruba/AW-RIVM-50362/2021-07-27	EPI_ISL_3731748
Chile/RM-131104/2021-07-27	EPI_ISL_3341918
Colombia/DC-UNIANDES-G028625/2021-07-27	EPI_ISL_4740160
Bonaire/BQ-RIVM-49126/2021-07-27	EPI_ISL_3389805
Ecuador/NIC-INSPI-343661/2021-07-27	EPI_ISL_4497090
Argentina/INEI108683/2021-07-27	EPI_ISL_5158523
SouthAfrica/CERI-KRISP-Tyg1788/2021-07-27	EPI_ISL_3827712
Nigeria/CV2481/2021-07-27	EPI_ISL_4490099
Nigeria/CV2495/2021-07-27	EPI_ISL_4490111
SouthAfrica/NICD-N13675/2021-07-27	EPI_ISL_3838493
SouthAfrica/CERI-KRISP-Tyg1706/2021-07-27	EPI_ISL_3827661
SouthAfrica/NICD-N13706/2021-07-27	EPI_ISL_3838506
SouthAfrica/NICD-N14066/2021-07-27	EPI_ISL_3838607
SouthAfrica/CERI-KRISP-Tyg1693/2021-07-27	EPI_ISL_3827653
SouthAfrica/CERI-KRISP-Tyg1725/2021-07-27	EPI_ISL_3827565
Nigeria/CV2489/2021-07-27	EPI_ISL_4490105
Malawi/CERI-KRISP-K024717/2021-07-27	EPI_ISL_4474381
SouthAfrica/NICD-N14341/2021-07-27	EPI_ISL_4650025
USA/ID-UNM-IBL743749/2021-07-27	EPI_ISL_3722355
USA/TN-CDC-ASC210248977/2021-07-27	EPI_ISL_3818491
USA/CO-CDPHE-2101523695/2021-07-27	EPI_ISL_4301246
USA/CA-CDC-FG-050826/2021-07-27	EPI_ISL_3302474
Canada/SK-RRPL-150730/2021-07-27	EPI_ISL_5780784
USA/TX-HMH-MCoV-51787/2021-07-27	EPI_ISL_5340725
USA/CA-CDC-ASC210232749/2021-07-27	EPI_ISL_3844190
USA/CA-CDPH-3000129138/2021-07-27	EPI_ISL_4509651
USA/LA-CDC-ASC210248582/2021-07-27	EPI_ISL_3851850
USA/VA-FBCH_125/2021-07-27	EPI_ISL_4926665
USA/MA-UMASSMED-205578942/2021-07-27	EPI_ISL_4890486
USA/SC-CDC-LC0142838/2021-07-27	EPI_ISL_3515091
USA/TX-CDC-ASC210249315/2021-07-27	EPI_ISL_3851261
England/PLYM-1A3DB48/2021-07-27	EPI_ISL_3227421
England/MILK-1A3F37B/2021-07-27	EPI_ISL_3227242
England/MILK-1A4133A/2021-07-27	EPI_ISL_3227038
England/QEUH-1A4C663/2021-07-27	EPI_ISL_3221678
Croatia/8038/2021-07-27	EPI_ISL_3665740
England/ALDP-1A57BFD/2021-07-27	EPI_ISL_3339025
Netherlands/NB-MVD-CWGS2101798/2021-07-27	EPI_ISL_3426634
Wales/PHWC-PY4CU6/2021-07-27	EPI_ISL_3294456
England/MILK-1A40298/2021-07-27	EPI_ISL_3283673
England/MILK-1A422E1/2021-07-27	EPI_ISL_3226666
France/ARA-HCL021143953501/2021-07-27	EPI_ISL_3635112
Sweden/6413868818/2021-07-27	EPI_ISL_3782373
France/PDL-IPP19821/2021-07-27	EPI_ISL_3542844
Portugal/PT13440/2021-07-27	EPI_ISL_3307339
Wales/PHWC-PYHX8O/2021-07-27	EPI_ISL_3297029
Lithuania/LTU000_REZUS_07_27_135/2021-07-27	EPI_ISL_3710722
England/QEUH-1A67D7C/2021-07-27	EPI_ISL_3284620
Italy/PIE-15855441/2021-07-27	EPI_ISL_3239946
England/PHWC-PYH1W1/2021-07-27	EPI_ISL_3295892
Australia/NSW-ICPMR-1128/2021-07-27	EPI_ISL_3187062
Australia/NSW-ICPMR-1228/2021-07-27	EPI_ISL_3186741
Australia/NSW-ICPMR-1629/2021-07-27	EPI_ISL_3398642
Australia/NSW-ICPMR-4252/2021-07-27	EPI_ISL_3643455
Australia/NSW-ICPMR-1222/2021-07-27	EPI_ISL_3187137
Australia/NSW-ICPMR-1284/2021-07-27	EPI_ISL_3187187
Singapore/2766/2021-07-27	EPI_ISL_3188794
Japan/PG-106279/2021-07-27	EPI_ISL_4703398
Japan/PG-84065/2021-07-27	EPI_ISL_3896720
India/WB-1931501930027/2021-07-27	EPI_ISL_4193427
Japan/PG-100290/2021-07-27	EPI_ISL_4697533
Japan/PG-80574/2021-07-27	EPI_ISL_3872175
Japan/PG-76530/2021-07-27	EPI_ISL_3874168
Indonesia/JB-GS-GSILab-698813/2021-07-27	EPI_ISL_4115751
Japan/PG-96220/2021-07-27	EPI_ISL_4654768
Bangladesh/IEDCR-ideSHi-GSB-09-017/2021-07-27	EPI_ISL_3668162
Japan/PG-85512/2021-07-27	EPI_ISL_3897803
Ecuador/NIC-INSPI-344020/2021-07-27	EPI_ISL_4497211
Ecuador/NIC-INSPI-343796/2021-07-27	EPI_ISL_4497000
Aruba/AW-RIVM-50389/2021-07-28	EPI_ISL_3731773
Ecuador/NIC-INSPI-344552/2021-07-28	EPI_ISL_4497015
Rwanda/NRL-CS04677-10/2021-07-28	EPI_ISL_5649549
SouthAfrica/CERI-KRISP-Tyg1783/2021-07-28	EPI_ISL_3827708
SouthAfrica/NHLS-UCT-LA-Z576/2021-07-28	EPI_ISL_3506549
Burundi/UG834/2021-07-28	EPI_ISL_4949158
Burundi/UG893/2021-07-28	EPI_ISL_4949209
Botswana/R23B43_BHP_000656934/2021-07-28	EPI_ISL_3453880
Kenya/C106223/2021-07-28	EPI_ISL_3910185
SouthAfrica/NICD-N13752/2021-07-28	EPI_ISL_3838545
SouthAfrica/CERI-KRISP-Tyg1807/2021-07-28	EPI_ISL_3827575
SouthAfrica/CERI-KRISP-Tyg1751/2021-07-28	EPI_ISL_3827577
SouthAfrica/CERI-KRISP-Tyg1809/2021-07-28	EPI_ISL_3827583
SouthAfrica/CERI-KRISP-Tyg1810/2021-07-28	EPI_ISL_3827724
SouthAfrica/NICD-N13749/2021-07-28	EPI_ISL_3838542
Nigeria/NCDC-NR256/2021-07-28	EPI_ISL_3939012
Nigeria/CV2720/2021-07-28	EPI_ISL_4490297
SouthAfrica/CERI-KRISP-Tyg1829/2021-07-28	EPI_ISL_3827738
USA/OR-OSPHL01608/2021-07-28	EPI_ISL_3262848
USA/CA-CDC-FG-051697/2021-07-28	EPI_ISL_3303199
USA/CA-CDC-ASC210233455/2021-07-28	EPI_ISL_3842496
USA/CO-CDPHE-2101538061/2021-07-28	EPI_ISL_4476110
USA/CA-CDC-FG-053671/2021-07-28	EPI_ISL_3344309
USA/IL-RIPHL_10317_G/2021-07-28	EPI_ISL_4543020
USA/CA-SC-255082/2021-07-28	EPI_ISL_3546230
USA/NY-CDC-FG-054981/2021-07-28	EPI_ISL_3345134
USA/VA-CDC-LC0145906/2021-07-28	EPI_ISL_3515658
USA/AR-UMGC-6480/2021-07-28	EPI_ISL_3358016
USA/NJ-CDC-LC0148054/2021-07-28	EPI_ISL_3515956
USA/CA-CDC-FG-051889/2021-07-28	EPI_ISL_3303264
USA/IN-CDC-LC0170593/2021-07-28	EPI_ISL_3679124
Mexico/VER-INMEGEN-20-349/2021-07-28	EPI_ISL_3503570
USA/TX-CDC-ASC210235205/2021-07-28	EPI_ISL_3847970
USA/NV-NSPHL-LV396082/2021-07-28	EPI_ISL_4491882
USA/TX-HMH-MCoV-51796/2021-07-28	EPI_ISL_5340734
France/ARA-HCL021138699001/2021-07-28	EPI_ISL_3472477
England/PLYM-1A486A3/2021-07-28	EPI_ISL_3223322
Germany/HE-RKI-I-196659/2021-07-28	EPI_ISL_3495768
Italy/FVG-UD-345902/2021-07-28	EPI_ISL_3260940
England/PHEC-V306VA36/2021-07-28	EPI_ISL_3960004
England/QEUH-1A6B543/2021-07-28	EPI_ISL_3249060
Lithuania/LTU000_RSL_cov080273/2021-07-28	EPI_ISL_4571286
England/PLYM-1A7E3DA/2021-07-28	EPI_ISL_3338676
England/QEUH-1A5CA82/2021-07-28	EPI_ISL_3281898
Wales/PHWC-PYHEYF/2021-07-28	EPI_ISL_3296278
Wales/PHWC-PYHNRD/2021-07-28	EPI_ISL_3296604
Switzerland/SO-ETHZ-33606799/2021-07-28	EPI_ISL_3346093
England/MILK-1A4EFB1/2021-07-28	EPI_ISL_3222875
Denmark/DCGC-141534/2021-07-28	EPI_ISL_3240424
England/ALDP-1A656BF/2021-07-28	EPI_ISL_3248752
England/PLYM-1A5FEB0/2021-07-28	EPI_ISL_3247790
Sweden/SUS0003105/2021-07-28	EPI_ISL_3274916
England/PLYM-1A604AB/2021-07-28	EPI_ISL_3222158
England/ALDP-1A713D7/2021-07-28	EPI_ISL_3286955
Australia/NSW-ICPMR-1752/2021-07-28	EPI_ISL_3398739
Philippines/PH-PGC-66601/2021-07-28	EPI_ISL_5543764
Japan/PG-95510/2021-07-28	EPI_ISL_4672660
Japan/PG-108933/2021-07-28	EPI_ISL_4710118
Japan/PG-95603/2021-07-28	EPI_ISL_4673839
Philippines/PH-PGC-63729/2021-07-28	EPI_ISL_5544357
Japan/PG-78231/2021-07-28	EPI_ISL_3870972
Japan/PG-116944/2021-07-28	EPI_ISL_4656894
Israel/CVL-16696/2021-07-28	EPI_ISL_5620728
Japan/PG-83797/2021-07-28	EPI_ISL_3896450
Japan/PG-81702/2021-07-28	EPI_ISL_3894066
Japan/PG-84237/2021-07-28	EPI_ISL_3896892
Japan/PG-95432/2021-07-28	EPI_ISL_4672055
Japan/PG-84218/2021-07-28	EPI_ISL_3896873
Japan/PG-84258/2021-07-28	EPI_ISL_3896913
SouthKorea/KDCA9324/2021-07-28	EPI_ISL_3674667
Suriname/SR-520/2021-07-29	EPI_ISL_3462740
Argentina/INEI108771/2021-07-29	EPI_ISL_5158585
Ecuador/NIC-INSPI-344596/2021-07-29	EPI_ISL_4497098
Argentina/INEI108772/2021-07-29	EPI_ISL_5158586
Curacao/CW-RIVM-50223/2021-07-29	EPI_ISL_3390712
Ecuador/NIC-INSPI-344536/2021-07-29	EPI_ISL_4497047
SouthAfrica/NICD-R11297/2021-07-29	EPI_ISL_3451535
Nigeria/BCVL-26688/2021-07-29	EPI_ISL_4026534
Gambia/55736/2021-07-29	EPI_ISL_5639838
Rwanda/CV2258/2021-07-29	EPI_ISL_4768083
SouthAfrica/CERI-KRISP-Tyg1862/2021-07-29	EPI_ISL_3827632
SouthAfrica/CERI-KRISP-Tyg1846/2021-07-29	EPI_ISL_3827617
SouthAfrica/NICD-N13717/2021-07-29	EPI_ISL_3838513
SouthAfrica/CERI-KRISP-Tyg1888/2021-07-29	EPI_ISL_3827772
SouthAfrica/NICD-N13696/2021-07-29	EPI_ISL_3838501
Nigeria/CV2735/2021-07-29	EPI_ISL_4490311
Kenya/C106262/2021-07-29	EPI_ISL_3910200
SouthAfrica/NICD-R11402/2021-07-29	EPI_ISL_3451580
SouthAfrica/NICD-N14186/2021-07-29	EPI_ISL_4651996
Botswana/R31B19_BHP_000661265/2021-07-29	EPI_ISL_4299795
Ethiopia/CERI-KRISP-K025385/2021-07-29	EPI_ISL_5099130
SouthAfrica/NICD-R11298/2021-07-29	EPI_ISL_3451536
Ethiopia/CERI-KRISP-K025374/2021-07-29	EPI_ISL_5099124
Ethiopia/CERI-KRISP-K025372/2021-07-29	EPI_ISL_5099181
SouthAfrica/NICD-N13699/2021-07-29	EPI_ISL_3838502
USA/CA-CDPH-3000132257/2021-07-29	EPI_ISL_4571606
USA/FL-CDC-LC0151717/2021-07-29	EPI_ISL_3512110
USA/CA-CDC-ASC210234406/2021-07-29	EPI_ISL_3844596
USA/NY-PRL-2021_0803_01A14/2021-07-29	EPI_ISL_3331811
Canada/SK-RRPL-150816/2021-07-29	EPI_ISL_5780864
USA/DE-CDC-LC0148528/2021-07-29	EPI_ISL_3515985
USA/NJ-CDC-LC0154476/2021-07-29	EPI_ISL_3517120
USA/NJ-CDC-LC0154460/2021-07-29	EPI_ISL_3517240
Canada/BC-BCCDC-171310/2021-07-29	EPI_ISL_4426540
USA/OH-CDC-MMB09508551/2021-07-29	EPI_ISL_3603271
USA/WI-WSLH-218074/2021-07-29	EPI_ISL_4072574
USA/AZ-ASPHL-4739/2021-07-29	EPI_ISL_3462944
USA/AL-HGSC-JMBC/2021-07-29	EPI_ISL_3807009
USA/OH-CDC-MMB09517081/2021-07-29	EPI_ISL_3603276
USA/VA-DCLS-6500/2021-07-29	EPI_ISL_3696170
USA/WY-WYPHL-21053422/2021-07-29	EPI_ISL_3253304
USA/VI-Yale-7867-/2021-07-29	EPI_ISL_3670224
USA/MN-MDH-9531/2021-07-29	EPI_ISL_3370569
USA/CA-CDPH-3000131983/2021-07-29	EPI_ISL_4570483
USA/RI-CDC-LC0154813/2021-07-29	EPI_ISL_3512892
USA/MA-CDCBI-CRSP_JQS7CBD7B6SNNKCY/2021-07-29	EPI_ISL_3399359
USA/TN-CDC-ASC210235876/2021-07-29	EPI_ISL_3848206
USA/MD-CDC-ASC210236233/2021-07-29	EPI_ISL_3850867
England/BRBR-1A60CC1/2021-07-29	EPI_ISL_3222279
England/BRBR-1A97C94/2021-07-29	EPI_ISL_3359360
Luxembourg/LNS0143965/2021-07-29	EPI_ISL_3334521
Switzerland/ZH-UZH-IMV-3ba4d30f/2021-07-29	EPI_ISL_3425829
Belgium/UZA-UA-1815390990/2021-07-29	EPI_ISL_3320501
England/PLYM-1A7E54D/2021-07-29	EPI_ISL_3338821
England/MILK-1A78D2D/2021-07-29	EPI_ISL_3282422
Wales/PHWC-PDP1KD/2021-07-29	EPI_ISL_4136527
England/MILK-1A6CD86/2021-07-29	EPI_ISL_3249386
England/LOND-136AD52/2021-07-29	EPI_ISL_3771846
Scotland/EDB20975/2021-07-29	EPI_ISL_3420491
England/BRBR-1A790BA/2021-07-29	EPI_ISL_3282248
Australia/NSW-ICPMR-1972/2021-07-29	EPI_ISL_3281213
Australia/NSW-ICPMR-2000/2021-07-29	EPI_ISL_3281241
Australia/NSW-ICPMR-1704/2021-07-29	EPI_ISL_3398708
Australia/NSW-SAVID-4942/2021-07-29	EPI_ISL_3221232
Australia/NSW-ICPMR-1839/2021-07-29	EPI_ISL_3281080
Japan/PG-109281/2021-07-29	EPI_ISL_4711114
SouthKorea/KDCA9240/2021-07-29	EPI_ISL_3674449
Japan/PG-109013/2021-07-29	EPI_ISL_4710389
Japan/PG-89458/2021-07-29	EPI_ISL_3871341
Japan/PG-78468/2021-07-29	EPI_ISL_3889394
Japan/PG-91111/2021-07-29	EPI_ISL_3901713
Japan/PG-84606/2021-07-29	EPI_ISL_3873847
Japan/PG-99476/2021-07-29	EPI_ISL_4695621
Japan/PG-91105/2021-07-29	EPI_ISL_3901705
Japan/PG-91082/2021-07-29	EPI_ISL_3901674
Japan/PG-109115/2021-07-29	EPI_ISL_4710684
Japan/PG-106104/2021-07-29	EPI_ISL_4703213
Japan/PG-92924/2021-07-29	EPI_ISL_4663862
Japan/PG-84364/2021-07-29	EPI_ISL_3897020
Peru/LIM-INS-4264/2021-07-29	EPI_ISL_4080317
Colombia/DC-INS-VG-5219/2021-07-29	EPI_ISL_3459385
Aruba/AW-RIVM-50370/2021-07-29	EPI_ISL_3731755
TrinidadandTobago/59824/2021-07-30	EPI_ISL_3760199
Colombia/DC-LSPSDS-VG-1064551/2021-07-30	EPI_ISL_5202654
Paraguay/209777/2021-07-30	EPI_ISL_4301886
Ecuador/UEES-INTERLAB-6879149/2021-07-30	EPI_ISL_3267868
Colombia/ATL-UNIMOL-VG-025/2021-07-30	EPI_ISL_5150533
Argentina/INEI108764/2021-07-30	EPI_ISL_5158579
Argentina/INEI108763/2021-07-30	EPI_ISL_5158578
SouthAfrica/CERI-KRISP-Tyg1905/2021-07-30	EPI_ISL_3827561
SouthAfrica/NICD-R11381/2021-07-30	EPI_ISL_3451573
SouthAfrica/CERI-KRISP-Tyg1945/2021-07-30	EPI_ISL_3827810
SouthAfrica/NICD-R11543/2021-07-30	EPI_ISL_3451608
SouthAfrica/KRISP-K021991/2021-07-30	EPI_ISL_3860155
SouthAfrica/KRISP-UFSK022420/2021-07-30	EPI_ISL_4575083
SouthAfrica/CERI-KRISP-Tyg1916/2021-07-30	EPI_ISL_3827791
Ethiopia/CERI-KRISP-K025425/2021-07-30	EPI_ISL_5146914
SouthAfrica/NICD-R11443/2021-07-30	EPI_ISL_3451583
Rwanda/NRLNAT4212/2021-07-30	EPI_ISL_4415304
SouthAfrica/NICD-N13728/2021-07-30	EPI_ISL_3838523
Rwanda/CV2255/2021-07-30	EPI_ISL_4768114
Ethiopia/CERI-KRISP-K025405/2021-07-30	EPI_ISL_5146896
Ghana/UHAS-AL784/2021-07-30	EPI_ISL_3980482
Nigeria/NCDC-NR183/2021-07-30	EPI_ISL_3430310
SouthAfrica/NICD-R11540/2021-07-30	EPI_ISL_3451605
USA/WA-CDC-UW21073039671/2021-07-30	EPI_ISL_3411236
USA/CO-CDC-MMB09526013/2021-07-30	EPI_ISL_5213325
USA/MT-UNM-MT1492785/2021-07-30	EPI_ISL_3905755
USA/GA-CDC-MMB09527457/2021-07-30	EPI_ISL_3603387
USA/AR-UMGC-7991/2021-07-30	EPI_ISL_3474092
Canada/BC-BCCDC-170987/2021-07-30	EPI_ISL_4426243
USA/NJ-CDC-LC0154086/2021-07-30	EPI_ISL_3517407
USA/FL-CDC-LC0152202/2021-07-30	EPI_ISL_3512720
USA/MI-MDHHS-SC31864/2021-07-30	EPI_ISL_3588033
USA/CA-CDC-ASC210202388/2021-07-30	EPI_ISL_3850394
USA/FL-CDC-ASC210202946/2021-07-30	EPI_ISL_3846572
USA/AL-CDC-FG-062151/2021-07-30	EPI_ISL_3352440
USA/FL-CDC-LC0152558/2021-07-30	EPI_ISL_3512521
USA/WI-CDC-ASC210237419/2021-07-30	EPI_ISL_3850148
USA/CA-CDPH-3000133327/2021-07-30	EPI_ISL_4570644
USA/WA-CDC-QDX27388158/2021-07-30	EPI_ISL_3456548
USA/MA-CDCBI-CRSP_MFGICGUZOCYRALA4/2021-07-30	EPI_ISL_3399388
Scotland/QEUH-1A7AF25/2021-07-30	EPI_ISL_3282538
Denmark/DCGC-140432/2021-07-30	EPI_ISL_3228638
Germany/BY-RKI-I-197995/2021-07-30	EPI_ISL_3497029
Belgium/AZDelta-21486-2129R/2021-07-30	EPI_ISL_3241890
England/ALDP-1A74FB2/2021-07-30	EPI_ISL_3286662
England/PLYM-1A841D7/2021-07-30	EPI_ISL_3283788
England/BRBR-1A7F01E/2021-07-30	EPI_ISL_3314712
England/MILK-1A86E47/2021-07-30	EPI_ISL_3313086
Sweden/4923279113/2021-07-30	EPI_ISL_3782551
Sweden/37130141XXP/2021-07-30	EPI_ISL_3782065
England/NORT-1BF7718/2021-07-30	EPI_ISL_3772167
Denmark/DCGC-140921/2021-07-30	EPI_ISL_3229081
England/ALDP-1A73E5C/2021-07-30	EPI_ISL_3286836
Sweden/4723660264/2021-07-30	EPI_ISL_3786856
England/QEUH-1A7FD17/2021-07-30	EPI_ISL_3382329
England/MILK-1A746CC/2021-07-30	EPI_ISL_3286606
France/PAC-IHU-19462_Nova1/2021-07-30	EPI_ISL_3432612
Australia/NSW-RPAH-1102/2021-07-30	EPI_ISL_3800643
Australia/NSW-ICPMR-1987/2021-07-30	EPI_ISL_3281228
Japan/PG-106622/2021-07-30	EPI_ISL_4704145
Japan/PG-83853/2021-07-30	EPI_ISL_3896507
India/SK-INSACOG-1122800010985/2021-07-30	EPI_ISL_4312354
Japan/PG-85351/2021-07-30	EPI_ISL_3897512
Japan/RIMD00573/2021-07-30	EPI_ISL_3931004
Japan/PG-90257/2021-07-30	EPI_ISL_3900862
Japan/PG-126562/2021-07-30	EPI_ISL_5699596
SriLanka/aicbu735/2021-07-30	EPI_ISL_3275450
Japan/PG-128458/2021-07-30	EPI_ISL_5701908
Thailand/DMSc-01862/2021-07-30	EPI_ISL_4235358
Japan/PG-89514/2021-07-30	EPI_ISL_3873523
Japan/PG-113124/2021-07-30	EPI_ISL_4720013
Japan/PG-84878/2021-07-30	EPI_ISL_3872960
Japan/PG-109683/2021-07-30	EPI_ISL_4712644
Israel/CVL-17504/2021-07-30	EPI_ISL_5620546
Thailand/Bangkok-CONI-0953/2021-07-30	EPI_ISL_3716305
Japan/PG-109693/2021-07-30	EPI_ISL_4712698
Japan/PG-128464/2021-07-30	EPI_ISL_5701914
Israel/CVL-16520/2021-07-30	EPI_ISL_5602735
Curacao/CW-RIVM-50224/2021-07-30	EPI_ISL_3390713
Peru/PAS-INS-4249/2021-07-31	EPI_ISL_4080306
Argentina/INEI108849/2021-07-31	EPI_ISL_5158633
Curacao/CW-RIVM-50185/2021-07-31	EPI_ISL_3390680
Peru/PAS-INS-4250/2021-07-31	EPI_ISL_4080307
Chile/RM-132539/2021-07-31	EPI_ISL_3546353
Peru/LAM-INS-4366/2021-07-31	EPI_ISL_4173159
Aruba/AW-RIVM-50431/2021-07-31	EPI_ISL_3731812
Chile/RM-132728/2021-07-31	EPI_ISL_3546358
SouthAfrica/NICD-N14553/2021-07-31	EPI_ISL_4649864
Nigeria/CV2464/2021-07-31	EPI_ISL_4490520
USA/NM-CDC-QDX27431387/2021-07-31	EPI_ISL_4020831
USA/CA-CDC-FG-073283/2021-07-31	EPI_ISL_4222097
USA/CA-CDC-FG-056779/2021-07-31	EPI_ISL_3348938
USA/FL-CDC-LC0154660/2021-07-31	EPI_ISL_3513108
USA/WA-CDC-UW21073115117/2021-07-31	EPI_ISL_3369553
USA/CA-SEARCH-46434/2021-07-31	EPI_ISL_3692157
USA/MN-CDC-IBX488665450473/2021-07-31	EPI_ISL_3353472
USA/NJ-CDC-ASC210203658/2021-07-31	EPI_ISL_3821601
USA/CA-CDC-FG-056373/2021-07-31	EPI_ISL_3348557
USA/FL-CDC-LC0151866/2021-07-31	EPI_ISL_3512718
USA/NY-CDC-QDX27347718/2021-07-31	EPI_ISL_3456245
USA/VA-DCLS-6762/2021-07-31	EPI_ISL_3667765
England/ALDP-1A9176C/2021-07-31	EPI_ISL_3381097
Germany/NI-RKI-I-234856/2021-07-31	EPI_ISL_4228446
Netherlands/LB-RIVM-51775/2021-07-31	EPI_ISL_3732947
England/ALDP-1A9031E/2021-07-31	EPI_ISL_3310986
Slovenia/23-002986-MB/2021-07-31	EPI_ISL_3316970
Ireland/D-NVRL-M34IRL49461/2021-07-31	EPI_ISL_3739265
France/ARA-HCL021140391001/2021-07-31	EPI_ISL_3473085
England/MILK-1A85A62/2021-07-31	EPI_ISL_3314552
England/MILK-1A8A2A1/2021-07-31	EPI_ISL_3311907
England/MILK-1A86867/2021-07-31	EPI_ISL_3312991
England/MILK-1A8F6A0/2021-07-31	EPI_ISL_3283379
Australia/NSW-ICPMR-2816/2021-07-31	EPI_ISL_3401722
Australia/NSW-ICPMR-3342/2021-07-31	EPI_ISL_3426112
Australia/NSW-ICPMR-2084/2021-07-31	EPI_ISL_3281325
Australia/NSW-ICPMR-2238/2021-07-31	EPI_ISL_3501962
Israel/CVL-16727/2021-07-31	EPI_ISL_5620796
Malaysia/IMR_CV02559/2021-07-31	EPI_ISL_4101556
Japan/PG-80190/2021-07-31	EPI_ISL_3876131
Japan/PG-86308/2021-07-31	EPI_ISL_3871862
Japan/PG-122701/2021-07-31	EPI_ISL_4726596
Japan/PG-83175/2021-07-31	EPI_ISL_3895826
India/AS-1861802657114/2021-07-31	EPI_ISL_3982973
SouthKorea/KDCA8173/2021-07-31	EPI_ISL_3544653
Japan/RIMD00642/2021-07-31	EPI_ISL_4078515
Singapore/2917/2021-07-31	EPI_ISL_3266181
Israel/CVL-16996/2021-07-31	EPI_ISL_5620228
Japan/PG-80194/2021-07-31	EPI_ISL_3876135
Chile/RM-132537/2021-07-31	EPI_ISL_3546397
Argentina/INEI108855/2021-07-31	EPI_ISL_5158637
Aruba/AW-RIVM-50374/2021-07-31	EPI_ISL_3731759
Curacao/CW-RIVM-50215/2021-07-31	EPI_ISL_3390705
Nigeria/NCDC-NR267/2021-08-15	EPI_ISL_4091213
Nigeria/NCDC-NR290/2021-08-15	EPI_ISL_4091233
USA/FL-Path-Saliva-2424/2021-08-15	EPI_ISL_4921684
Canada/ON-PHL-21-32973/2021-08-15	EPI_ISL_4850171
Canada/ON-PHL-21-30850/2021-08-15	EPI_ISL_4180919
USA/FL-STP-Saliva-2520-VAC/2021-08-15	EPI_ISL_3655683
USA/OH-PLMI-HKJYJ-03366/2021-08-15	EPI_ISL_3546810
USA/FL-Miami-1454/2021-08-15	EPI_ISL_4563362
Canada/ON-PHL-21-32003/2021-08-15	EPI_ISL_4182515
Canada/ON-PHL-21-27947/2021-08-15	EPI_ISL_3835614
Canada/ON-PHL-21-27110/2021-08-15	EPI_ISL_3448203
Canada/ON-PHL-21-30706/2021-08-15	EPI_ISL_4180711
USA/FL-Path-Saliva-2701/2021-08-15	EPI_ISL_4922154
Canada/ON-PHL-21-29823/2021-08-15	EPI_ISL_4002794
USA/OH-PLMI-H75L5-03822/2021-08-15	EPI_ISL_4104948
France/PAC-IHU-26991_Nova1/2021-08-15	EPI_ISL_3830667
France/PAC-IHU-29395-Nova1M/2021-08-15	EPI_ISL_4393458
France/PAC-IHU-26565_Nova1/2021-08-15	EPI_ISL_3830230
Austria/CeMM15053/2021-08-15	EPI_ISL_3982081
France/PAC-IHU-29602-Nova1M/2021-08-15	EPI_ISL_4393661
France/PAC-IHU--32522_Nova/2021-08-15	EPI_ISL_4697359
France/PAC-IHU-28837-Nova1E/2021-08-15	EPI_ISL_4393018
Austria/CeMM15855/2021-08-15	EPI_ISL_4356748
France/PAC-IHU-28362_Nova1/2021-08-15	EPI_ISL_3933828
France/PAC-IHU-29331-Nova1M/2021-08-15	EPI_ISL_4393398
France/PAC-IHU-30419_Nova1/2021-08-15	EPI_ISL_4394568
Italy/EMR-IZSLER-278884-002-01/2021-08-15	EPI_ISL_4170091
France/PAC-IHU-26797_Nova1/2021-08-15	EPI_ISL_3831061
Spain/MD-HULP-15351680/2021-08-15	EPI_ISL_4348881
France/PAC-IHU-28349_Nova1/2021-08-15	EPI_ISL_3933818
Kazakhstan/NLA-barcode38-4-MN908947.3/2021-08-15	EPI_ISL_5465584
Japan/TKYK26259/2021-08-15	EPI_ISL_3447705
Japan/OPHO-ky11-11/2021-08-15	EPI_ISL_3707870
Japan/TKYK26347/2021-08-15	EPI_ISL_4063074
Japan/TKYS00669/2021-08-15	EPI_ISL_4496714
Suriname/SR-522/2021-08-01	EPI_ISL_3462741
Bonaire/BQ-RIVM-50245/2021-08-01	EPI_ISL_3731651
Aruba/AW-RIVM-50432/2021-08-01	EPI_ISL_3731813
Aruba/AW-RIVM-50404/2021-08-01	EPI_ISL_3731788
Curacao/CW-RIVM-50177/2021-08-01	EPI_ISL_3389278
Nigeria/CV2127/2021-08-01	EPI_ISL_4490444
Nigeria/CV2124/2021-08-01	EPI_ISL_4490475
SouthAfrica/NICD-N14928/2021-08-01	EPI_ISL_5416338
SouthAfrica/KRISP-K022307/2021-08-01	EPI_ISL_3939037
USA/WI-WSLH-217179/2021-08-01	EPI_ISL_3555825
USA/KS-CDC-QDX27470191/2021-08-01	EPI_ISL_3824029
USA/FL-CDC-ASC210206615/2021-08-01	EPI_ISL_3823213
USA/AL-CDC-FG-066277/2021-08-01	EPI_ISL_3522928
USA/FL-CDC-LC0161871/2021-08-01	EPI_ISL_3675589
USA/TX-CDC-FG-066903/2021-08-01	EPI_ISL_3522246
USA/NC-CDC-ASC210205106/2021-08-01	EPI_ISL_3818730
USA/GA-CDC-ASC210204924/2021-08-01	EPI_ISL_3849501
USA/IL-S21WGS3052/2021-08-01	EPI_ISL_3330256
USA/VA-DCLS-6729/2021-08-01	EPI_ISL_3667779
England/ALDP-1AA4F7D/2021-08-01	EPI_ISL_3366573
England/NORT-1BF3DCF/2021-08-01	EPI_ISL_3571022
Portugal/PT13653/2021-08-01	EPI_ISL_3431942
France/PAC-IHU-19791_Nova1/2021-08-01	EPI_ISL_3434100
Turkey/HSGM-GF14153/2021-08-01	EPI_ISL_3393017
Ireland/D-NVRL-tS21IRL00147057/2021-08-01	EPI_ISL_3591323
England/PLYM-1AA47DF/2021-08-01	EPI_ISL_3380892
England/PHWC-PYH7YO/2021-08-01	EPI_ISL_3425143
England/NORW-301B62E/2021-08-01	EPI_ISL_3572325
England/MILK-1A9B3AA/2021-08-01	EPI_ISL_3313327
Croatia/7931/2021-08-01	EPI_ISL_3652113
England/MILK-1A99B0E/2021-08-01	EPI_ISL_3313483
Wales/PHWC-PY7GOR/2021-08-01	EPI_ISL_3424073
England/BRBR-1A9CD50/2021-08-01	EPI_ISL_3313589
Australia/NSW-ICPMR-2080/2021-08-01	EPI_ISL_3281321
Australia/NSW-ICPMR-2158/2021-08-01	EPI_ISL_3281400
Australia/NSW-ICPMR-2127/2021-08-01	EPI_ISL_3281369
Australia/NSW-ICPMR-2054/2021-08-01	EPI_ISL_3281295
Australia/NSW-ICPMR-2673/2021-08-01	EPI_ISL_3502397
Australia/NSW-ICPMR-2055/2021-08-01	EPI_ISL_3281296
Japan/PG-83322/2021-08-01	EPI_ISL_3895974
Japan/PG-83313/2021-08-01	EPI_ISL_3895965
Japan/PG-83271/2021-08-01	EPI_ISL_3895923
SouthKorea/KDCA8268/2021-08-01	EPI_ISL_3544724
Japan/PG-83242/2021-08-01	EPI_ISL_3895894
Singapore/3035/2021-08-01	EPI_ISL_3262074
Japan/PG-85122/2021-08-01	EPI_ISL_3874225
Israel/CVL-16949/2021-08-01	EPI_ISL_5620467
Singapore/2891/2021-08-01	EPI_ISL_3266155
Singapore/3024/2021-08-01	EPI_ISL_3262063
Japan/PG-120860/2021-08-01	EPI_ISL_4643119
Aruba/AW-RIVM-55740/2021-08-01	EPI_ISL_4077323
Aruba/AW-RIVM-50393/2021-08-01	EPI_ISL_3731777
Curacao/CW-RIVM-50225/2021-08-01	EPI_ISL_3390714
Aruba/AW-RIVM-55698/2021-08-02	EPI_ISL_4077309
Curacao/CW-RIVM-51150/2021-08-02	EPI_ISL_3732431
Paraguay/210826/2021-08-02	EPI_ISL_4303323
Curacao/CW-RIVM-51102/2021-08-02	EPI_ISL_3732388
Aruba/AW-RIVM-51790/2021-08-02	EPI_ISL_3732957
Peru/LIM-INS-4231/2021-08-02	EPI_ISL_4080289
Aruba/AW-RIVM-51780/2021-08-02	EPI_ISL_3731569
Curacao/CW-RIVM-51138/2021-08-02	EPI_ISL_3732421
Colombia/ANT-CWOHC-VG-PSEC01996T/2021-08-02	EPI_ISL_5516219
Aruba/AW-RIVM-51800/2021-08-02	EPI_ISL_3732965
Aruba/AW-RIVM-51799/2021-08-02	EPI_ISL_3732964
Colombia/ANT-CWOHC-VG-PSEC01999W/2021-08-02	EPI_ISL_5516375
Paraguay/210848/2021-08-02	EPI_ISL_4303348
Aruba/AW-RIVM-55765/2021-08-02	EPI_ISL_4077316
Ecuador/NIC-INSPI-345338/2021-08-02	EPI_ISL_4497096
Aruba/AW-RIVM-51779/2021-08-02	EPI_ISL_3732951
SouthAfrica/UFS-VIRO-NGS-ONP180821NB70/2021-08-02	EPI_ISL_3746859
Ghana/UHAS-AM349/2021-08-02	EPI_ISL_3980504
SouthAfrica/KRISP-K022462/2021-08-02	EPI_ISL_4575190
Nigeria/CV2730/2021-08-02	EPI_ISL_4490306
Nigeria/CV1967/2021-08-02	EPI_ISL_3945350
Kenya/SS1355/2021-08-02	EPI_ISL_3910226
SouthAfrica/NICD-N16665/2021-08-02	EPI_ISL_5416488
Gambia/58244/2021-08-02	EPI_ISL_5639855
Senegal/SC20-1438/2021-08-02	EPI_ISL_5071220
SouthAfrica/NICD-R11509/2021-08-02	EPI_ISL_4649869
Senegal/SC20-1458/2021-08-02	EPI_ISL_5071223
SouthAfrica/UFS-VIRO-NGS-ONP180821NB57/2021-08-02	EPI_ISL_3746844
SouthAfrica/KRISP-K021883/2021-08-02	EPI_ISL_3799169
SouthAfrica/NICD-N16714/2021-08-02	EPI_ISL_5416505
Kenya/SS1357/2021-08-02	EPI_ISL_3910232
Nigeria/BCVL-26956/2021-08-02	EPI_ISL_4026568
Kenya/SS1359/2021-08-02	EPI_ISL_3910238
SouthAfrica/NICD-R11447/2021-08-02	EPI_ISL_3451586
USA/KS-CDC-LC0160216/2021-08-02	EPI_ISL_3607755
USA/FL-CDC-ASC210208666/2021-08-02	EPI_ISL_3820640
USA/CA-CDC-FG-060815/2021-08-02	EPI_ISL_3351325
USA/TX-CDC-FG-057663/2021-08-02	EPI_ISL_3349605
USA/CA-CDC-FG-058231/2021-08-02	EPI_ISL_3349872
USA/NC-CDC-ASC210210477/2021-08-02	EPI_ISL_3821300
USA/WI-WSLH-218123/2021-08-02	EPI_ISL_4072628
USA/CA-LACPHL-AF02505/2021-08-02	EPI_ISL_4084934
USA/CO-CDC-MMB09553283/2021-08-02	EPI_ISL_5213337
USA/CA-SEARCH-105847/2021-08-02	EPI_ISL_3543952
USA/LA-EVTL8319/2021-08-02	EPI_ISL_5511342
USA/CA-CDPH-3000136155/2021-08-02	EPI_ISL_4706983
USA/CA-CDPH-3000137671/2021-08-02	EPI_ISL_4705637
USA/AR-CDC-QDX27470093/2021-08-02	EPI_ISL_3823626
USA/CA-CDPH-500008620/2021-08-02	EPI_ISL_5639219
USA/WA-UW-21080263728/2021-08-02	EPI_ISL_4302025
USA/CA-CDC-ASC210207516/2021-08-02	EPI_ISL_3821181
USA/MA-CDCBI-CRSP_ZYTTKT5UI6UP2B3A/2021-08-02	EPI_ISL_3407395
USA/LA-CDC-ASC210209022/2021-08-02	EPI_ISL_3822668
USA/IL-S21WGS3125/2021-08-02	EPI_ISL_3371521
USA/AR-UMGC-7981/2021-08-02	EPI_ISL_3474119
Wales/PHWC-PY6DJW/2021-08-02	EPI_ISL_3423497
Germany/NI-RKI-I-195511/2021-08-02	EPI_ISL_3495036
England/PHWC-PY6UBW/2021-08-02	EPI_ISL_3576802
England/NORT-1BF3B3E/2021-08-02	EPI_ISL_3570985
Turkey/HSGM-GF14737/2021-08-02	EPI_ISL_3393211
Italy/LAZ-AMC-2108024214-DS/2021-08-02	EPI_ISL_3449597
England/MILK-1AC5F49/2021-08-02	EPI_ISL_3337245
England/MILK-1AB1739/2021-08-02	EPI_ISL_3312598
Slovenia/5C-032128-KP/2021-08-02	EPI_ISL_3829504
Netherlands/GL-RIVM-53541/2021-08-02	EPI_ISL_3918339
England/MILK-1AAD7B8/2021-08-02	EPI_ISL_3309131
Turkey/HSGM-C9035/2021-08-02	EPI_ISL_3540607
Belgium/MBLGPF074577/2021-08-02	EPI_ISL_3386841
Italy/EMR-C057-21-02_full_variant_seq/2021-08-02	EPI_ISL_3288278
Russia/MOW-CRIE-L219C0085u/2021-08-02	EPI_ISL_3989386
Netherlands/ZH-RIVM-50815/2021-08-02	EPI_ISL_3732145
Belgium/ULG-17705/2021-08-02	EPI_ISL_3339132
Ireland/D-NVRL-M34IRL65751/2021-08-02	EPI_ISL_3467627
Norway/17035/2021-08-02	EPI_ISL_3834560
Switzerland/LU-DIA-011421967501/2021-08-02	EPI_ISL_3404766
Turkey/HSGM-C9428/2021-08-02	EPI_ISL_3540483
England/ALDP-1AAB170/2021-08-02	EPI_ISL_3310736
England/NORT-1BF2A41/2021-08-02	EPI_ISL_3570719
England/PHWC-PY661G/2021-08-02	EPI_ISL_3576656
England/ALDP-1ACA1C6/2021-08-02	EPI_ISL_3311552
Slovenia/320193/2021-08-02	EPI_ISL_4251222
England/NEWC-1AC921F/2021-08-02	EPI_ISL_3979257
Norway/18502/2021-08-02	EPI_ISL_4273979
England/NEWC-1ADB14A/2021-08-02	EPI_ISL_3978740
Wales/PHWC-PY6WP5/2021-08-02	EPI_ISL_3423804
England/ALDP-1AB2AE4/2021-08-02	EPI_ISL_3335542
Australia/NSW-ICPMR-3721/2021-08-02	EPI_ISL_3539260
Australia/NSW-ICPMR-2339/2021-08-02	EPI_ISL_3502063
Australia/NSW-ICPMR-2312/2021-08-02	EPI_ISL_3502036
Australia/NSW-ICPMR-2398/2021-08-02	EPI_ISL_3502122
Australia/NSW-ICPMR-2171/2021-08-02	EPI_ISL_3501895
Australia/NSW-ICPMR-3112/2021-08-02	EPI_ISL_3426075
Singapore/3226/2021-08-02	EPI_ISL_3308030
Japan/PG-91343/2021-08-02	EPI_ISL_3875333
Japan/PG-83402/2021-08-02	EPI_ISL_3896054
India/TG-CDFD-WGS34_GMC_SDPT/2021-08-02	EPI_ISL_3507490
Japan/PG-95826/2021-08-02	EPI_ISL_4641747
Indonesia/KI-GS-FKUINIHRD-0073/2021-08-02	EPI_ISL_4997588
Japan/PG-83495/2021-08-02	EPI_ISL_3896147
Japan/PG-80225/2021-08-02	EPI_ISL_3876166
Japan/PG-90263/2021-08-02	EPI_ISL_3900868
Japan/PG-83576/2021-08-02	EPI_ISL_3896228
India/WB-1931300428711/2021-08-02	EPI_ISL_4193413
Philippines/PH-PGC-67615/2021-08-02	EPI_ISL_5546364
Japan/PG-114639/2021-08-02	EPI_ISL_4721566
Japan/PG-114658/2021-08-02	EPI_ISL_4721589
Japan/PG-95855/2021-08-02	EPI_ISL_4642217
Japan/PG-92997/2021-08-02	EPI_ISL_4642168
India/KL-GENESCOV07360/2021-08-02	EPI_ISL_4749388
Peru/LIM-UPCH-1119/2021-08-02	EPI_ISL_5147395
Aruba/AW-RIVM-55721/2021-08-02	EPI_ISL_4077311
Aruba/AW-RIVM-55777/2021-08-02	EPI_ISL_4077317
Curacao/CW-RIVM-51079/2021-08-02	EPI_ISL_3732366
Ecuador/NIC-INSPI-345339/2021-08-02	EPI_ISL_4497260
Aruba/AW-RIVM-51789/2021-08-02	EPI_ISL_3732956
Suriname/SR-528/2021-08-03	EPI_ISL_3462578
TrinidadandTobago/59819/2021-08-03	EPI_ISL_3655577
Aruba/AW-RIVM-55734/2021-08-03	EPI_ISL_4077299
Aruba/AW-RIVM-55225/2021-08-03	EPI_ISL_4077243
Aruba/AW-RIVM-51786/2021-08-03	EPI_ISL_3732954
Chile/RM-135242/2021-08-03	EPI_ISL_3537299
Aruba/AW-RIVM-55768/2021-08-03	EPI_ISL_4077306
Aruba/AW-RIVM-55743/2021-08-03	EPI_ISL_4077300
Aruba/AW-RIVM-51748/2021-08-03	EPI_ISL_3732921
Aruba/AW-RIVM-51778/2021-08-03	EPI_ISL_3732950
Aruba/AW-RIVM-51724/2021-08-03	EPI_ISL_3732898
Argentina/INEI108962/2021-08-03	EPI_ISL_5158684
Peru/CAJ-INS-4823/2021-08-03	EPI_ISL_4280048
Curacao/CW-RIVM-51103/2021-08-03	EPI_ISL_3732389
Aruba/AW-RIVM-55700/2021-08-03	EPI_ISL_4077293
Aruba/AW-RIVM-51699/2021-08-03	EPI_ISL_3732875
Aruba/AW-RIVM-55767/2021-08-03	EPI_ISL_4077305
Peru/TAC-INS-5676/2021-08-03	EPI_ISL_4635240
Aruba/AW-RIVM-51747/2021-08-03	EPI_ISL_3732920
SouthAfrica/KRISP-K021399/2021-08-03	EPI_ISL_3722335
Gambia/58603/2021-08-03	EPI_ISL_5639863
SouthAfrica/NICD-N15527/2021-08-03	EPI_ISL_4891687
SouthAfrica/NICD-N15295/2021-08-03	EPI_ISL_5416475
USA/NY-CDC-LC0167210/2021-08-03	EPI_ISL_3681649
USA/CO-CDC-MMB09571738/2021-08-03	EPI_ISL_3604168
USA/TX-HMH-MCoV-53270/2021-08-03	EPI_ISL_5342261
Canada/BC-BCCDC-171625/2021-08-03	EPI_ISL_4426921
USA/CA-CDC-ASC210270502/2021-08-03	EPI_ISL_3752848
USA/VA-CDC-LC0170926/2021-08-03	EPI_ISL_3682388
USA/VA-DCLS-6986/2021-08-03	EPI_ISL_3722119
Canada/BC-BCCDC-172457/2021-08-03	EPI_ISL_4428234
USA/FL-CDC-LC0190713/2021-08-03	EPI_ISL_3744144
USA/WV-CDC-ASC210270388/2021-08-03	EPI_ISL_3854671
USA/FL-CDC-LC0190727/2021-08-03	EPI_ISL_3744138
USA/TX-Curative-033179/2021-08-03	EPI_ISL_5523270
USA/TX-CDC-ASC210268911/2021-08-03	EPI_ISL_3857679
USA/FL-CDC-LC0162313/2021-08-03	EPI_ISL_3676000
USA/WY-WYPHL-21055220/2021-08-03	EPI_ISL_3503292
USA/IA-SHL-1782164/2021-08-03	EPI_ISL_3939776
USA/ID-BVAMC-746760/2021-08-03	EPI_ISL_3923327
USA/CA-CDC-FG-060418/2021-08-03	EPI_ISL_3351158
USA/CT-Yale-7579-/2021-08-03	EPI_ISL_3670219
USA/IN-INSPHL-07736/2021-08-03	EPI_ISL_4137407
USA/AL-CDC-ASC210269710/2021-08-03	EPI_ISL_3855145
USA/MD-CDC-ASC210269582/2021-08-03	EPI_ISL_3856367
USA/VA-DCLS-6836/2021-08-03	EPI_ISL_3693344
USA/NY-CDC-LC0167229/2021-08-03	EPI_ISL_3681872
England/PLYM-1AD1FFF/2021-08-03	EPI_ISL_3311671
England/MILK-1ADBDCE/2021-08-03	EPI_ISL_3336076
England/ALDP-1AF1B5F/2021-08-03	EPI_ISL_3361420
England/HSLL-1ACD178/2021-08-03	EPI_ISL_3338167
England/MILK-1AD6E0C/2021-08-03	EPI_ISL_3311612
Germany/NW-RKI-I-198631/2021-08-03	EPI_ISL_3497622
Italy/FVG-UD-352746/2021-08-03	EPI_ISL_3308319
Spain/CT-HUGTiPM036FF6D2/2021-08-03	EPI_ISL_3771042
France/IDF-IPP20355/2021-08-03	EPI_ISL_3690114
France/NAQ-HCL021145724801/2021-08-03	EPI_ISL_4291876
France/HDF-IPP20399/2021-08-03	EPI_ISL_3690116
France/IDF-IPP20720/2021-08-03	EPI_ISL_3690442
England/QEUH-1AD6859/2021-08-03	EPI_ISL_3311610
England/QEUH-1B0BDD3/2021-08-03	EPI_ISL_3446353
France/NAQ-HCL0211517172/2021-08-03	EPI_ISL_4280708
England/MILK-1ADA73A/2021-08-03	EPI_ISL_3336089
Spain/CL-COV11346/2021-08-03	EPI_ISL_3909006
Turkey/HSGM-C9820/2021-08-03	EPI_ISL_3565703
Switzerland/SG-CLM-08036536/2021-08-03	EPI_ISL_3358499
France/HDF-IPP20391/2021-08-03	EPI_ISL_3690239
Belgium/AZDelta-08827-2130R/2021-08-03	EPI_ISL_3254968
England/NEWC-1ADD0F0/2021-08-03	EPI_ISL_3978890
Australia/NSW-ICPMR-2205/2021-08-03	EPI_ISL_3501929
Australia/NSW-ICPMR-2406/2021-08-03	EPI_ISL_3502130
Australia/VIC19265/2021-08-03	EPI_ISL_4771256
Australia/NSW-ICPMR-2196/2021-08-03	EPI_ISL_3501920
Australia/NSW-ICPMR-3123/2021-08-03	EPI_ISL_3426289
Japan/PG-92439/2021-08-03	EPI_ISL_3903241
India/KL-GENESCOV06447/2021-08-03	EPI_ISL_4748503
Bangladesh/CHRF-0617/2021-08-03	EPI_ISL_4924223
Japan/RIMD00760/2021-08-03	EPI_ISL_4738326
Japan/PG-83698/2021-08-03	EPI_ISL_3896351
Japan/PG-89390/2021-08-03	EPI_ISL_3875671
India/KL-GENESCOV07014/2021-08-03	EPI_ISL_4749045
India/WB-1931300429661/2021-08-03	EPI_ISL_4193131
Israel/CVL-17095/2021-08-03	EPI_ISL_5620277
Japan/PG-147400/2021-08-03	EPI_ISL_5754339
Japan/PG-86081/2021-08-03	EPI_ISL_3873115
India/TR-INSACOG-436653433/2021-08-03	EPI_ISL_5759778
Japan/PG-89907/2021-08-03	EPI_ISL_3876199
Japan/PG-85848/2021-08-03	EPI_ISL_3875129
Japan/PG-113316/2021-08-03	EPI_ISL_4720212
Japan/PG-84843/2021-08-03	EPI_ISL_3872480
Japan/PG-90154/2021-08-03	EPI_ISL_3871120
Aruba/AW-RIVM-55744/2021-08-03	EPI_ISL_4077301
Curacao/CW-RIVM-51139/2021-08-03	EPI_ISL_3732422
Argentina/INEI109596/2021-08-03	EPI_ISL_5158951
Peru/LIM-UPCH-1133/2021-08-03	EPI_ISL_5147265
Aruba/AW-RIVM-51746/2021-08-03	EPI_ISL_3732919
Aruba/AW-RIVM-51675/2021-08-03	EPI_ISL_3732854
Colombia/ANT-CWOHC-VG-PSEC02007E/2021-08-03	EPI_ISL_5516405
Colombia/ANT-CWOHC-VG-PSEC02017O/2021-08-03	EPI_ISL_5516303
Aruba/AW-RIVM-54131/2021-08-04	EPI_ISL_3918839
Chile/LI-135191/2021-08-04	EPI_ISL_3537364
Aruba/AW-RIVM-51643/2021-08-04	EPI_ISL_3732825
Aruba/AW-RIVM-51702/2021-08-04	EPI_ISL_3732878
Chile/RM-138419/2021-08-04	EPI_ISL_4005002
Aruba/AW-RIVM-51630/2021-08-04	EPI_ISL_3732814
Aruba/AW-RIVM-51691/2021-08-04	EPI_ISL_3731537
Colombia/ANT-CWOHC-VG-PSEC02021S/2021-08-04	EPI_ISL_5516276
Aruba/AW-RIVM-51634/2021-08-04	EPI_ISL_3732817
Colombia/DC-INS-HUMB-VG-7575/2021-08-04	EPI_ISL_5071115
Chile/RM-135442/2021-08-04	EPI_ISL_3537361
Aruba/AW-RIVM-51716/2021-08-04	EPI_ISL_3732891
Colombia/DC-LSPSDS-VG-1064616/2021-08-04	EPI_ISL_5202383
Colombia/ANT-CWOHC-VG-PSEC02010H/2021-08-04	EPI_ISL_5516222
Paraguay/211978/2021-08-04	EPI_ISL_4303342
Aruba/AW-RIVM-51657/2021-08-04	EPI_ISL_3732838
SouthAfrica/KRISP-K022452/2021-08-04	EPI_ISL_4575153
Egypt/Delta004/2021-08-04	EPI_ISL_4629980
Botswana/R36B68_BHP_000676179/2021-08-04	EPI_ISL_5501771
Nigeria/CV2705/2021-08-04	EPI_ISL_4490285
Egypt/Delta006/2021-08-04	EPI_ISL_4629982
SouthAfrica/NICD-N16712/2021-08-04	EPI_ISL_5416287
Nigeria/CV2704/2021-08-04	EPI_ISL_4490284
Uganda/CERI-UVRI-K023591/2021-08-04	EPI_ISL_4548519
Canada/AB-ABPHL-27667/2021-08-04	EPI_ISL_4053126
USA/FL-BPHL-8503/2021-08-04	EPI_ISL_5179644
USA/NY-Wadsworth-21087792-01/2021-08-04	EPI_ISL_4569532
USA/MA-CDCBI-CRSP_DX3RPCIKVQE3IAZ2/2021-08-04	EPI_ISL_3408756
USA/CA-CDPH-500008787/2021-08-04	EPI_ISL_5639297
USA/NC-CDC-LC0171840/2021-08-04	EPI_ISL_3683705
USA/GA-CDC-MMB09617587/2021-08-04	EPI_ISL_3865229
USA/CA-CDPH-3000139701/2021-08-04	EPI_ISL_5013670
USA/CA-CDPH-3000139725/2021-08-04	EPI_ISL_5013675
USA/CA-CDC-ASC210272726/2021-08-04	EPI_ISL_4138804
USA/CA-CDPH-3000140853/2021-08-04	EPI_ISL_4959451
USA/ME-HETL-J5494/2021-08-04	EPI_ISL_3544411
USA/CT-Yale-7538-/2021-08-04	EPI_ISL_3670189
USA/UT-UPHL-210921950113/2021-08-04	EPI_ISL_4467881
Canada/BC-BCCDC-172557/2021-08-04	EPI_ISL_4428352
Mexico/CHP_LANGEBIO_IMSS_2064/2021-08-04	EPI_ISL_3805752
USA/CA-CDC-FG-063062/2021-08-04	EPI_ISL_3397903
USA/CA-ALSR-106892/2021-08-04	EPI_ISL_3912629
Belgium/UZA-UA-CV2154072431/2021-08-04	EPI_ISL_3320532
England/PHEC-R308R797/2021-08-04	EPI_ISL_3573710
Lithuania/LTU000_VULSK_210804121457/2021-08-04	EPI_ISL_3711444
Turkey/HSGM-GF15595/2021-08-04	EPI_ISL_3401047
Sweden/20572659P/2021-08-04	EPI_ISL_3787358
England/BRBR-1AEDF96/2021-08-04	EPI_ISL_3365590
England/ALDP-1B031FD/2021-08-04	EPI_ISL_3358748
Turkey/HSGM-GF15773/2021-08-04	EPI_ISL_3401225
England/MILK-1AE60B8/2021-08-04	EPI_ISL_3366112
England/QEUH-1B02695/2021-08-04	EPI_ISL_3470668
England/MILK-1AF2611/2021-08-04	EPI_ISL_3361333
England/ALDP-1AEC173/2021-08-04	EPI_ISL_3365749
England/PHWC-PDYMH9/2021-08-04	EPI_ISL_3423082
England/MILK-1AE63BF/2021-08-04	EPI_ISL_3366114
Turkey/HSGM-GF16147/2021-08-04	EPI_ISL_3400098
Turkey/HSGM-GF16318/2021-08-04	EPI_ISL_3400269
England/MILK-1ACDA31/2021-08-04	EPI_ISL_3337604
England/MILK-1AEA940/2021-08-04	EPI_ISL_3336559
England/MILK-1AE5F52/2021-08-04	EPI_ISL_3366064
Slovenia/5C-032236-KP/2021-08-04	EPI_ISL_3828832
England/QEUH-1B025B6/2021-08-04	EPI_ISL_3470820
Australia/NSW-RPAH-0968/2021-08-04	EPI_ISL_3417445
Japan/PG-96129/2021-08-04	EPI_ISL_4651935
Japan/PG-118476/2021-08-04	EPI_ISL_4723107
Japan/PG-87197/2021-08-04	EPI_ISL_3898912
Israel/CVL-17106/2021-08-04	EPI_ISL_5620847
Singapore/3107/2021-08-04	EPI_ISL_3308113
Japan/PG-123731/2021-08-04	EPI_ISL_5697214
Japan/PG-147476/2021-08-04	EPI_ISL_5770439
Japan/PG-87144/2021-08-04	EPI_ISL_3898859
Japan/PG-89398/2021-08-04	EPI_ISL_3875691
Japan/PG-100164/2021-08-04	EPI_ISL_4696972
Japan/PG-118569/2021-08-04	EPI_ISL_4723202
Singapore/3417/2021-08-04	EPI_ISL_3393603
Japan/PG-87098/2021-08-04	EPI_ISL_3898813
SouthKorea/KDCA8429/2021-08-04	EPI_ISL_3544823
Japan/PG-87196/2021-08-04	EPI_ISL_3898911
Japan/PG-94190/2021-08-04	EPI_ISL_4668665
Japan/PG-85688/2021-08-04	EPI_ISL_3897979
Israel/CVL-17271/2021-08-04	EPI_ISL_5620926
Japan/PG-87121/2021-08-04	EPI_ISL_3898836
Japan/PG-85749/2021-08-04	EPI_ISL_3898030
Peru/CAL-INS-4240/2021-08-04	EPI_ISL_4080297
Aruba/AW-RIVM-51717/2021-08-04	EPI_ISL_3732892
Aruba/AW-RIVM-55712/2021-08-04	EPI_ISL_4077279
Aruba/AW-RIVM-51631/2021-08-04	EPI_ISL_3732815
Colombia/DC-INS-HUMB-VG-7851/2021-08-04	EPI_ISL_5071163
Peru/CAL-INS-4242/2021-08-04	EPI_ISL_4080299
Colombia/VAC-UTP-VG-214/2021-08-04	EPI_ISL_5603363
Argentina/INEI108964/2021-08-04	EPI_ISL_5158685
Aruba/AW-RIVM-51703/2021-08-04	EPI_ISL_3732879
Suriname/SR-541/2021-08-05	EPI_ISL_4003124
Suriname/SR-545/2021-08-05	EPI_ISL_4003128
Aruba/AW-RIVM-52667/2021-08-05	EPI_ISL_3733715
Aruba/AW-RIVM-55703/2021-08-05	EPI_ISL_4077266
Aruba/AW-RIVM-52692/2021-08-05	EPI_ISL_3733740
Curacao/CW-RIVM-51152/2021-08-05	EPI_ISL_3732433
Chile/RM-135676/2021-08-05	EPI_ISL_3982616
Aruba/AW-RIVM-52726/2021-08-05	EPI_ISL_3733774
Paraguay/214076/2021-08-05	EPI_ISL_4303339
Aruba/AW-RIVM-52702/2021-08-05	EPI_ISL_3733750
Aruba/AW-RIVM-55204/2021-08-05	EPI_ISL_4077241
Aruba/AW-RIVM-55715/2021-08-05	EPI_ISL_4077269
Aruba/AW-RIVM-52723/2021-08-05	EPI_ISL_3733771
Aruba/AW-RIVM-52680/2021-08-05	EPI_ISL_3733728
Aruba/AW-RIVM-55193/2021-08-05	EPI_ISL_4077239
Chile/RM-135674/2021-08-05	EPI_ISL_3982614
Curacao/CW-RIVM-51104/2021-08-05	EPI_ISL_3732390
Ecuador/USFQ-1946/2021-08-05	EPI_ISL_3505580
Nigeria/CV2528/2021-08-05	EPI_ISL_4490137
SouthAfrica/Tygerberg_2085/2021-08-05	EPI_ISL_3666770
SouthAfrica/Tygerberg_2099/2021-08-05	EPI_ISL_3666784
SouthAfrica/NICD-N16672/2021-08-05	EPI_ISL_5416331
Nigeria/CV2155/2021-08-05	EPI_ISL_4490548
SouthAfrica/NICD-R11782/2021-08-05	EPI_ISL_3643920
SouthAfrica/Tygerberg_2056/2021-08-05	EPI_ISL_3666742
Ghana/UHAS-WA959/2021-08-05	EPI_ISL_3980532
SouthAfrica/NICD-R11769/2021-08-05	EPI_ISL_3643852
SouthAfrica/Tygerberg_2042/2021-08-05	EPI_ISL_3666730
SouthAfrica/Tygerberg_2043/2021-08-05	EPI_ISL_3666731
Malawi/MLW-00069/2021-08-05	EPI_ISL_3770688
SouthAfrica/Tygerberg_2103/2021-08-05	EPI_ISL_3666788
SouthAfrica/NICD-N16690/2021-08-05	EPI_ISL_5603162
USA/MD-IGS-52121710559A/2021-08-05	EPI_ISL_3919870
USA/NC-CDC-ASC210276064/2021-08-05	EPI_ISL_3752374
USA/CA-CDPH-3000140405/2021-08-05	EPI_ISL_4959023
USA/FL-CDC-LC0163596/2021-08-05	EPI_ISL_3677757
USA/OH-ODH-SC1060129/2021-08-05	EPI_ISL_3667240
USA/MN-MDH-10084/2021-08-05	EPI_ISL_3460310
USA/UT-CDC-ASC210116031/2021-08-05	EPI_ISL_3860661
USA/GA-CDC-MMB09602966/2021-08-05	EPI_ISL_5213777
USA/CA-CDC-FG-064453/2021-08-05	EPI_ISL_3430158
USA/IL-RIPHL_70067_VO/2021-08-05	EPI_ISL_4542972
Mexico/MEX-INMEGEN-26-216/2021-08-05	EPI_ISL_4070079
USA/NJ-CDC-LC0172416/2021-08-05	EPI_ISL_3685153
USA/NY-CDC-FG-073019/2021-08-05	EPI_ISL_3523883
USA/MD-CDC-MMB09598167/2021-08-05	EPI_ISL_3864834
USA/FL-CDC-FG-102042/2021-08-05	EPI_ISL_5224612
USA/NC-CDC-LC0158870/2021-08-05	EPI_ISL_3606536
USA/VA-CDC-LC0164358/2021-08-05	EPI_ISL_3683512
USA/LA-BIE-CAT00006/2021-08-05	EPI_ISL_5796811
USA/GA-CDC-ASC210277751/2021-08-05	EPI_ISL_4056946
USA/TN-CDC-ASC210186531/2021-08-05	EPI_ISL_3858751
USA/CA-CDC-ASC210277013/2021-08-05	EPI_ISL_4057732
Turkey/HSGM-FS218/2021-08-05	EPI_ISL_3402635
England/PHEC-Q308Q991/2021-08-05	EPI_ISL_3292309
Switzerland/ZH-UZH-IMV-3ba4d867/2021-08-05	EPI_ISL_3451861
England/NORT-1BF688F/2021-08-05	EPI_ISL_3771992
England/MILK-1B019CA/2021-08-05	EPI_ISL_3470835
Switzerland/AG-ETHZ-670105/2021-08-05	EPI_ISL_4233349
Turkey/HSGM-FS267/2021-08-05	EPI_ISL_3402837
Switzerland/GE-ETHZ-33661213/2021-08-05	EPI_ISL_3465310
Germany/NW-RKI-I-204825/2021-08-05	EPI_ISL_3714087
Turkey/HSGM-FS1367/2021-08-05	EPI_ISL_3406150
England/BRBR-1B08468/2021-08-05	EPI_ISL_3379238
Turkey/HSGM-FS625/2021-08-05	EPI_ISL_3403004
Switzerland/TG-ETHZ-670263/2021-08-05	EPI_ISL_3854759
England/PLYM-1AF37A4/2021-08-05	EPI_ISL_3362786
England/MILK-1AF3B8A/2021-08-05	EPI_ISL_3362761
Switzerland/BS-ETHZ-33658002/2021-08-05	EPI_ISL_3465295
Ireland/G-NVRL-M34IRL88668/2021-08-05	EPI_ISL_3799361
England/MILK-1AF9920/2021-08-05	EPI_ISL_3377359
Denmark/DCGC-146423/2021-08-05	EPI_ISL_3339964
Switzerland/AG-ETHZ-33670406/2021-08-05	EPI_ISL_3464986
Australia/NSW-RPAH-0974/2021-08-05	EPI_ISL_3417451
Australia/NSW-ICPMR-2534/2021-08-05	EPI_ISL_3502258
Australia/VIC19268/2021-08-05	EPI_ISL_4882361
Australia/NSW-SAVID-5016/2021-08-05	EPI_ISL_4254565
Israel/SMC-7012677/2021-08-05	EPI_ISL_3834825
Pakistan/NIH-B13-S25/2021-08-05	EPI_ISL_3462521
Bangladesh/IEDCR-ideSHi-GBS09-026/2021-08-05	EPI_ISL_4254710
Israel/CVL-17329/2021-08-05	EPI_ISL_5620338
Japan/PG-89402/2021-08-05	EPI_ISL_3875703
Philippines/PH-PGC-69656/2021-08-05	EPI_ISL_5552903
Japan/PG-87306/2021-08-05	EPI_ISL_3899024
Japan/PG-116975/2021-08-05	EPI_ISL_4657055
India/KL-GENESCOV06329/2021-08-05	EPI_ISL_4748390
Japan/PG-95131/2021-08-05	EPI_ISL_4642192
Israel/CVL-17427/2021-08-05	EPI_ISL_5620534
India/KA-NIMH-SEQ-3071/2021-08-05	EPI_ISL_5726719
India/KA-NIMH-SEQ-2609/2021-08-05	EPI_ISL_4578552
Israel/CVL-17375/2021-08-05	EPI_ISL_5620332
India/AP-CCMB-CIA7981/2021-08-05	EPI_ISL_4546170
India/LD-ICMR-NIV-INSACOG-GSEQ-5224/2021-08-05	EPI_ISL_3982457
Japan/PG-90364/2021-08-05	EPI_ISL_3900969
Japan/PG-94572/2021-08-05	EPI_ISL_4652649
India/AP-CCMB-CIA7982/2021-08-05	EPI_ISL_4546181
Japan/PG-94586/2021-08-05	EPI_ISL_4653142
Japan/PG-89400/2021-08-05	EPI_ISL_3875697
India/TN-CCMB-CIA8417/2021-08-05	EPI_ISL_4545953
Japan/PG-102800/2021-08-05	EPI_ISL_4701861
India/KL-GENESCOV07028/2021-08-05	EPI_ISL_4749059
Japan/PG-87309/2021-08-05	EPI_ISL_3899027
Japan/PG-93949/2021-08-05	EPI_ISL_4667497
Japan/PG-91886/2021-08-05	EPI_ISL_3874255
Japan/PG-85723/2021-08-05	EPI_ISL_3898011
India/AP-CCMB-CIA7989/2021-08-05	EPI_ISL_4546171
Argentina/INEI109347/2021-08-05	EPI_ISL_5158781
Aruba/AW-RIVM-55726/2021-08-05	EPI_ISL_4077270
Colombia/ANT-CIB-10-02/2021-08-05	EPI_ISL_4207316
Peru/ICA-INS-4771/2021-08-05	EPI_ISL_4280057
Argentina/INEI109445/2021-08-05	EPI_ISL_5158854
Peru/ARE-UNSA-2860/2021-08-05	EPI_ISL_4503185
Aruba/AW-RIVM-55194/2021-08-05	EPI_ISL_4077240
Aruba/AW-RIVM-52678/2021-08-05	EPI_ISL_3733726
Aruba/AW-RIVM-52735/2021-08-05	EPI_ISL_3733783
Aruba/AW-RIVM-52701/2021-08-05	EPI_ISL_3733749
Aruba/AW-RIVM-55866/2021-08-06	EPI_ISL_4077264
Colombia/VAC-ICE-SCOV-182/2021-08-06	EPI_ISL_5058033
Argentina/INEI109368/2021-08-06	EPI_ISL_5158800
Peru/LIM-INS-4429/2021-08-06	EPI_ISL_4173247
Chile/LL-137088/2021-08-06	EPI_ISL_4005076
Aruba/AW-RIVM-52700/2021-08-06	EPI_ISL_3733748
Peru/PAS-INS-4444/2021-08-06	EPI_ISL_4173268
Chile/RM-135786/2021-08-06	EPI_ISL_3982625
Bonaire/BQ-RIVM-51763/2021-08-06	EPI_ISL_3732935
Bonaire/BQ-RIVM-51731/2021-08-06	EPI_ISL_3732904
Aruba/AW-RIVM-52688/2021-08-06	EPI_ISL_3733736
Peru/TAC-INS-5670/2021-08-06	EPI_ISL_4635238
Aruba/AW-RIVM-55824/2021-08-06	EPI_ISL_4077259
SouthAfrica/KRISP-K021957/2021-08-06	EPI_ISL_3859940
Ghana/FS-21-2213/2021-08-06	EPI_ISL_4253848
SouthAfrica/KRISP-K022446/2021-08-06	EPI_ISL_4575040
SouthAfrica/KRISP-K022444/2021-08-06	EPI_ISL_4575165
SouthAfrica/KRISP-K021959/2021-08-06	EPI_ISL_3859873
SouthAfrica/KRISP-K021819/2021-08-06	EPI_ISL_3799130
Ethiopia/CERI-KRISP-K024384Ngz/2021-08-06	EPI_ISL_4395215
Nigeria/CV2165/2021-08-06	EPI_ISL_4490500
Ghana/FS-21-2216/2021-08-06	EPI_ISL_4253847
SouthAfrica/CERI-KRISP-K023525/2021-08-06	EPI_ISL_4474414
SouthAfrica/NICD-N15205/2021-08-06	EPI_ISL_5196382
SouthAfrica/Tygerberg_2083/2021-08-06	EPI_ISL_3666768
USA/FL-CDC-ASC210183719/2021-08-06	EPI_ISL_5220625
USA/VA-DCLS-7212/2021-08-06	EPI_ISL_4296460
USA/VT-CDCBI-CRSP_SO2IHR6YNWKCJN4Y/2021-08-06	EPI_ISL_3408469
USA/AR-UMGC-9605/2021-08-06	EPI_ISL_3721133
USA/CA-CDPH-3000144797/2021-08-06	EPI_ISL_5106300
Canada/QC-L00375051001/2021-08-06	EPI_ISL_4221080
USA/NE-NCOV21-28181/2021-08-06	EPI_ISL_3548608
USA/CA-CDC-LC0188797/2021-08-06	EPI_ISL_3748865
USA/WI-CDC-ASC210115930/2021-08-06	EPI_ISL_3858395
USA/CA-SEARCH-48869/2021-08-06	EPI_ISL_3937195
USA/CA-CDPH-3000144783/2021-08-06	EPI_ISL_5016410
USA/MN-CDC-IBX196305942704/2021-08-06	EPI_ISL_3523358
USA/NV-CDC-LC0181237/2021-08-06	EPI_ISL_3749405
USA/CT-Yale-7649/2021-08-06	EPI_ISL_3693148
USA/CA-CDPH-3000144915/2021-08-06	EPI_ISL_5016767
USA/CA-CDC-FG-065457/2021-08-06	EPI_ISL_3521603
USA/CO-CDC-MMB09619548/2021-08-06	EPI_ISL_3865044
USA/MA-CDCBI-CRSP_PFZDHLH7BTURQDCZ/2021-08-06	EPI_ISL_3408225
USA/WA-CDC-LC0180846/2021-08-06	EPI_ISL_3749459
USA/CA-CDPH-3000144177/2021-08-06	EPI_ISL_5016121
USA/MA-CDCBI-CRSP_AYAX2EEISZBZ2HLY/2021-08-06	EPI_ISL_3408186
Belgium/rega-16462/2021-08-06	EPI_ISL_5385476
Sweden/SUS0003400/2021-08-06	EPI_ISL_3402196
Ireland/MO-NVRL-M35IRL01957/2021-08-06	EPI_ISL_3911911
England/MILK-1B0DB22/2021-08-06	EPI_ISL_3446298
England/ALDP-1B18483/2021-08-06	EPI_ISL_3377967
France/PAC-Toulon-1081090766/2021-08-06	EPI_ISL_3601114
Scotland/QEUH-1B1EFF5/2021-08-06	EPI_ISL_3443753
England/NEWC-1B27CC5/2021-08-06	EPI_ISL_3977466
Scotland/QEUH-1B1832C/2021-08-06	EPI_ISL_3377712
Denmark/DCGC-147947/2021-08-06	EPI_ISL_3357647
Wales/PHWC-PDBYET/2021-08-06	EPI_ISL_3422611
Belgium/rega-15579/2021-08-06	EPI_ISL_5391336
Ireland/D-NVRL-G21IRL76362/2021-08-06	EPI_ISL_3739356
Denmark/DCGC-147841/2021-08-06	EPI_ISL_3357546
Bulgaria/21BG-EU_004574_Pl40/2021-08-06	EPI_ISL_4032118
Spain/VC-IBV-99034120/2021-08-06	EPI_ISL_3924951
England/MILK-1B07135/2021-08-06	EPI_ISL_3378971
England/QEUH-1B1822F/2021-08-06	EPI_ISL_3377780
Lithuania/LTU000_KUL_005190460/2021-08-06	EPI_ISL_3711297
Austria/CeMM14540/2021-08-06	EPI_ISL_3797245
Iceland/8974/2021-08-06	EPI_ISL_3927938
England/PHEC-S307SF18/2021-08-06	EPI_ISL_3574399
Iceland/8989/2021-08-06	EPI_ISL_3927953
Sweden/SE00616493/2021-08-06	EPI_ISL_3786017
Australia/NSW-ICPMR-3774/2021-08-06	EPI_ISL_3539313
Australia/NSW-ICPMR-5406/2021-08-06	EPI_ISL_3834019
NewZealand/21MV0674/2021-08-06	EPI_ISL_3477091
Australia/NSW-ICPMR-2971/2021-08-06	EPI_ISL_3426211
Japan/PG-87411/2021-08-06	EPI_ISL_3899129
Japan/PG-122907/2021-08-06	EPI_ISL_4726804
Japan/PG-100650/2021-08-06	EPI_ISL_4699324
Japan/PG-92138/2021-08-06	EPI_ISL_3902548
Japan/PG-91533/2021-08-06	EPI_ISL_3875946
Israel/SMC-7012952/2021-08-06	EPI_ISL_3834806
Japan/PG-88075/2021-08-06	EPI_ISL_3873174
Japan/PG-87432/2021-08-06	EPI_ISL_3899150
Japan/PG-102805/2021-08-06	EPI_ISL_4701866
Japan/PG-91438/2021-08-06	EPI_ISL_3875453
Japan/PG-122834/2021-08-06	EPI_ISL_4726731
Israel/SMC-7012940/2021-08-06	EPI_ISL_3834926
Japan/PG-86269/2021-08-06	EPI_ISL_3872215
Japan/PG-97836/2021-08-06	EPI_ISL_4687542
Aruba/AW-RIVM-55844/2021-08-06	EPI_ISL_4077261
Curacao/CW-RIVM-51129/2021-08-06	EPI_ISL_3732412
Peru/TAC-INS-5669/2021-08-06	EPI_ISL_4635154
Peru/LIM-UPCH-1149/2021-08-06	EPI_ISL_5146991
Aruba/AW-RIVM-52699/2021-08-06	EPI_ISL_3733747
Aruba/AW-RIVM-52637/2021-08-06	EPI_ISL_3733689
Aruba/AW-RIVM-52601/2021-08-06	EPI_ISL_3733656
Aruba/AW-RIVM-55835/2021-08-07	EPI_ISL_4077248
Aruba/AW-RIVM-51697/2021-08-07	EPI_ISL_3732873
Aruba/AW-RIVM-51674/2021-08-07	EPI_ISL_3732853
Aruba/AW-RIVM-51721/2021-08-07	EPI_ISL_3732895
Aruba/AW-RIVM-55867/2021-08-07	EPI_ISL_4077251
Curacao/CW-RIVM-53859/2021-08-07	EPI_ISL_3918590
Peru/LIM-UPCH-1151/2021-08-07	EPI_ISL_5147278
Chile/VS-136098/2021-08-07	EPI_ISL_3988110
Nigeria/CV2536/2021-08-07	EPI_ISL_4490409
Nigeria/NCDC-NR209/2021-08-07	EPI_ISL_3938980
Mozambique/CERI-KRISP-K025861/2021-08-07	EPI_ISL_5425680
USA/MA-CDC-LC0176664/2021-08-07	EPI_ISL_3742055
USA/FL-CDC-QDX27650990/2021-08-07	EPI_ISL_3720410
USA/NJ-CDC-LC0172382/2021-08-07	EPI_ISL_3685392
USA/NC-CDC-LC0177534/2021-08-07	EPI_ISL_3746083
USA/CA-SEARCH-46751/2021-08-07	EPI_ISL_3692345
USA/TX-HMH-MCoV-53961/2021-08-07	EPI_ISL_5337516
USA/CO-CDC-MMB09632948/2021-08-07	EPI_ISL_4260359
USA/TX-CDC-QDX27568608/2021-08-07	EPI_ISL_3823665
USA/CA-CDPH-3000145647/2021-08-07	EPI_ISL_5016020
USA/MO-MSPHL-003605/2021-08-07	EPI_ISL_3503344
USA/CA-CDPH-3000146185/2021-08-07	EPI_ISL_5015839
Canada/BC-BCCDC-173232/2021-08-07	EPI_ISL_4429319
USA/CA-ALSR-106832/2021-08-07	EPI_ISL_3912582
Canada/BC-BCCDC-174231/2021-08-07	EPI_ISL_4430276
Germany/RP-RKI-I-203590/2021-08-07	EPI_ISL_3713418
England/BRBR-1B3CA3C/2021-08-07	EPI_ISL_3441746
Sweden/1261922072/2021-08-07	EPI_ISL_3783053
England/BRBR-1B41E1A/2021-08-07	EPI_ISL_3442944
Scotland/QEUH-1B1E098/2021-08-07	EPI_ISL_3444900
England/BRBR-1B41DC2/2021-08-07	EPI_ISL_3442949
Scotland/QEUH-1B1E2A1/2021-08-07	EPI_ISL_3444949
England/MILK-1B1EAB8/2021-08-07	EPI_ISL_3443934
Scotland/CVR9466/2021-08-07	EPI_ISL_3771285
England/NEWC-1B32993/2021-08-07	EPI_ISL_3977025
England/NEWC-1B41278/2021-08-07	EPI_ISL_3976551
England/BRBR-1B47A89/2021-08-07	EPI_ISL_3455195
England/QEUH-1B1FAA8/2021-08-07	EPI_ISL_3443803
England/BRBR-1B41B7D/2021-08-07	EPI_ISL_3455347
England/ALDP-1B23DB7/2021-08-07	EPI_ISL_3443127
Sweden/6186930167/2021-08-07	EPI_ISL_3785203
Ireland/CO-NVRL-M35IRL00681/2021-08-07	EPI_ISL_3980188
Australia/NSW-ICPMR-3232/2021-08-07	EPI_ISL_3426334
Australia/NSW-ICPMR-3178/2021-08-07	EPI_ISL_3426414
Australia/NSW-ICPMR-3060/2021-08-07	EPI_ISL_3426050
Australia/QLD2195/2021-08-07	EPI_ISL_3333224
Australia/NSW-ICPMR-3180/2021-08-07	EPI_ISL_3426045
Australia/NSW-ICPMR-4858/2021-08-07	EPI_ISL_3707663
Australia/NSW-ICPMR-2977/2021-08-07	EPI_ISL_3426402
Australia/NSW-ICPMR-2912/2021-08-07	EPI_ISL_3401818
Australia/NSW-ICPMR-2920/2021-08-07	EPI_ISL_3401826
Australia/NSW-ICPMR-3198/2021-08-07	EPI_ISL_3426317
Japan/PG-93751/2021-08-07	EPI_ISL_4666768
Israel/SMC-7013103/2021-08-07	EPI_ISL_3667603
Israel/SMC-7012949/2021-08-07	EPI_ISL_3834816
Japan/PG-101827/2021-08-07	EPI_ISL_4701654
Japan/PG-97711/2021-08-07	EPI_ISL_4686932
SouthKorea/KDCA9482/2021-08-07	EPI_ISL_3772847
Israel/SMC-7012860/2021-08-07	EPI_ISL_3834786
Japan/PG-87570/2021-08-07	EPI_ISL_3899356
Japan/PG-84665/2021-08-07	EPI_ISL_3875622
Japan/PG-96769/2021-08-07	EPI_ISL_4679384
Japan/PG-101836/2021-08-07	EPI_ISL_4701663
Japan/PG-91816/2021-08-07	EPI_ISL_3874075
Israel/CVL-17655/2021-08-07	EPI_ISL_5621069
Malaysia/UNIMAS-B2533/2021-08-07	EPI_ISL_4460111
Japan/PG-97493/2021-08-07	EPI_ISL_4685963
Japan/PG-114806/2021-08-07	EPI_ISL_4639662
Japan/PG-101787/2021-08-07	EPI_ISL_4701613
Japan/PG-96451/2021-08-07	EPI_ISL_4675510
Japan/PG-99883/2021-08-07	EPI_ISL_4653188
Japan/PG-86209/2021-08-07	EPI_ISL_3874063
India/AP-CCMB-CIA9130/2021-08-07	EPI_ISL_4546466
Japan/PG-96729/2021-08-07	EPI_ISL_4678768
Japan/PG-97440/2021-08-07	EPI_ISL_4685902
Japan/PG-96915/2021-08-07	EPI_ISL_4681604
Malaysia/UNIMAS-O3347/2021-08-07	EPI_ISL_4051745
Japan/PG-96902/2021-08-07	EPI_ISL_4681382
Argentina/INEI109369/2021-08-07	EPI_ISL_5158801
Aruba/AW-RIVM-51637/2021-08-07	EPI_ISL_3732820
Peru/LIM-INS-4482/2021-08-07	EPI_ISL_4173316
Colombia/DC-UNIANDES-G029142/2021-08-07	EPI_ISL_4740117
Peru/LIM-INS-4404/2021-08-07	EPI_ISL_4173217
Paraguay/216320/2021-08-08	EPI_ISL_4259590
Aruba/AW-RIVM-51648/2021-08-08	EPI_ISL_3732830
Aruba/AW-RIVM-54119/2021-08-08	EPI_ISL_3918829
Peru/HUV-INS-7213/2021-08-08	EPI_ISL_5505134
Chile/RM-138975/2021-08-08	EPI_ISL_4005070
Aruba/AW-RIVM-51683/2021-08-08	EPI_ISL_3732860
Chile/LI-136170/2021-08-08	EPI_ISL_3987624
Curacao/CW-RIVM-53824/2021-08-08	EPI_ISL_3918559
Argentina/INEI109376/2021-08-08	EPI_ISL_5158804
Colombia/ANT-CWOHC-VG-SEC01668D/2021-08-08	EPI_ISL_4520836
Paraguay/216397/2021-08-08	EPI_ISL_4259613
Aruba/AW-RIVM-51708/2021-08-08	EPI_ISL_3732883
Aruba/AW-RIVM-51684/2021-08-08	EPI_ISL_3732861
USA/CT-Yale-7628/2021-08-08	EPI_ISL_3693127
USA/MN-MDH-10575/2021-08-08	EPI_ISL_3668425
USA/WA-CDC-FG-074498/2021-08-08	EPI_ISL_3610281
USA/AK-PHL11309/2021-08-08	EPI_ISL_3944326
USA/CA-CDPH-3000145357/2021-08-08	EPI_ISL_5016948
USA/SC-CDC-LC0179171/2021-08-08	EPI_ISL_3747220
USA/NJ-CDC-QDX27650585/2021-08-08	EPI_ISL_3720302
USA/CA-CDC-FG-069204/2021-08-08	EPI_ISL_3457316
USA/NV-NSPHL-376575/2021-08-08	EPI_ISL_5363729
Spain/CL-COV11876/2021-08-08	EPI_ISL_4000662
Ireland/DL-NVRL-M35IRL13479/2021-08-08	EPI_ISL_3925664
England/NEWC-1B41FF9/2021-08-08	EPI_ISL_3976307
England/ALDP-1B33710/2021-08-08	EPI_ISL_3440449
England/QEUH-1B3A2DC/2021-08-08	EPI_ISL_3441980
England/PLYM-1B31CC8/2021-08-08	EPI_ISL_3440860
England/PHEC-R30ARCC3/2021-08-08	EPI_ISL_3573989
Belgium/rega-16624/2021-08-08	EPI_ISL_5386212
England/PLYM-1B3A667/2021-08-08	EPI_ISL_3442574
France/GES-HCL0211538958/2021-08-08	EPI_ISL_4283845
England/PHEP-018182/2021-08-08	EPI_ISL_3962227
Australia/NSW-ICPMR-2929/2021-08-08	EPI_ISL_3401835
Australia/NSW-ICPMR-3471/2021-08-08	EPI_ISL_3465484
Australia/VIC19290/2021-08-08	EPI_ISL_4882214
Australia/NSW-SAVID-5031/2021-08-08	EPI_ISL_4254572
Australia/NSW-ICPMR-3063/2021-08-08	EPI_ISL_3426260
Australia/NSW-ICPMR-2930/2021-08-08	EPI_ISL_3401836
Australia/NSW-ICPMR-3269/2021-08-08	EPI_ISL_3426351
Australia/NSW-RPAH-1005/2021-08-08	EPI_ISL_3333179
Australia/NSW-RPAH-1019/2021-08-08	EPI_ISL_3800573
Australia/NSW-ICPMR-3787/2021-08-08	EPI_ISL_3539326
Japan/PG-94095/2021-08-08	EPI_ISL_4668305
SouthKorea/KDCA9450/2021-08-08	EPI_ISL_3772995
SouthKorea/KDCA9501/2021-08-08	EPI_ISL_3773023
Japan/PG-123844/2021-08-08	EPI_ISL_5697330
Israel/SMC-7013081/2021-08-08	EPI_ISL_3667628
Philippines/PH-PGC-75028/2021-08-08	EPI_ISL_5557379
Japan/PG-95215/2021-08-08	EPI_ISL_4643260
Japan/PG-142018/2021-08-08	EPI_ISL_5725866
Indonesia/SR-NIHRD-PME21017262/2021-08-08	EPI_ISL_4279178
Israel/SMC-7012692/2021-08-08	EPI_ISL_3834870
Israel/SMC-7013060/2021-08-08	EPI_ISL_3667580
Japan/PG-96434/2021-08-08	EPI_ISL_4675313
Japan/PG-96341/2021-08-08	EPI_ISL_4674131
Aruba/AW-RIVM-51719/2021-08-08	EPI_ISL_3732894
Chile/LI-136169/2021-08-08	EPI_ISL_3987623
Aruba/AW-RIVM-51636/2021-08-08	EPI_ISL_3732819
Aruba/AW-RIVM-51660/2021-08-08	EPI_ISL_3732841
Aruba/AW-RIVM-55255/2021-08-08	EPI_ISL_4077235
Peru/LIM-INS-4485/2021-08-08	EPI_ISL_4173323
Peru/LIM-UPCH-1163/2021-08-09	EPI_ISL_5147413
Chile/VS-137302/2021-08-09	EPI_ISL_3981983
Aruba/AW-RIVM-55245/2021-08-09	EPI_ISL_4077231
Peru/LIM-UPCH-1172/2021-08-09	EPI_ISL_5146987
Aruba/AW-RIVM-54055/2021-08-09	EPI_ISL_3918776
Chile/RM-138976/2021-08-09	EPI_ISL_4005071
Chile/RM-137585/2021-08-09	EPI_ISL_4005140
Aruba/AW-RIVM-54080/2021-08-09	EPI_ISL_3918798
Argentina/INEI109524/2021-08-09	EPI_ISL_5158904
Bonaire/BQ-RIVM-51802/2021-08-09	EPI_ISL_3732967
Peru/CAL-INS-4868/2021-08-09	EPI_ISL_4280063
Peru/LIM-INS-4421/2021-08-09	EPI_ISL_4173236
Aruba/AW-RIVM-52599/2021-08-09	EPI_ISL_3733654
Aruba/AW-RIVM-54933/2021-08-09	EPI_ISL_3919506
Chile/ML-136551/2021-08-09	EPI_ISL_3987622
Ethiopia/CERI-KRISP-K024418Ngz/2021-08-09	EPI_ISL_4395230
SouthAfrica/Tygerberg_2012/2021-08-09	EPI_ISL_3666155
Nigeria/CV2542/2021-08-09	EPI_ISL_4490147
SouthAfrica/Tygerberg_1999/2021-08-09	EPI_ISL_3666150
SouthAfrica/Tygerberg_1996/2021-08-09	EPI_ISL_3666148
Nigeria/CV2278/2021-08-09	EPI_ISL_4489953
SouthAfrica/UFS-VIRO-NGS-MSQ090921BC83/2021-08-09	EPI_ISL_4348798
Uganda/CERI-UVRI-K023596/2021-08-09	EPI_ISL_4548521
USA/TX-CDC-FG-075615/2021-08-09	EPI_ISL_3659105
USA/CA-CDC-ASC210191600/2021-08-09	EPI_ISL_5229624
USA/ID-IBL-747485/2021-08-09	EPI_ISL_3759994
USA/NC-CDC-LC0189079/2021-08-09	EPI_ISL_3749032
USA/NC-CDC-LC0178912/2021-08-09	EPI_ISL_3746718
USA/FL-BPHL-8688/2021-08-09	EPI_ISL_5180617
USA/CA-CDPH-3000146566/2021-08-09	EPI_ISL_5015692
Mexico/CMX-INER-IBT-0741/2021-08-09	EPI_ISL_4846844
USA/GA-CDC-LC0179369/2021-08-09	EPI_ISL_3747537
USA/CA-SCPHL-21WGS0310/2021-08-09	EPI_ISL_5328815
USA/CA-CDPH-3000146866/2021-08-09	EPI_ISL_5150973
USA/CA-CDPH-3000147772/2021-08-09	EPI_ISL_5198881
USA/NV-CDC-LC0220787/2021-08-09	EPI_ISL_4237950
USA/LA-EVTL6827/2021-08-09	EPI_ISL_4918504
Canada/BC-BCCDC-174214/2021-08-09	EPI_ISL_4430262
USA/CA-SEARCH-46827/2021-08-09	EPI_ISL_3692416
USA/MD-IGS-062122101408A/2021-08-09	EPI_ISL_4463605
USA/TX-HHD-4646528/2021-08-09	EPI_ISL_4260619
USA/AZ-CDC-QDX27693898/2021-08-09	EPI_ISL_3739919
USA/SD-UMGC-10715/2021-08-09	EPI_ISL_3869300
USA/WV-WVU-WV121933/2021-08-09	EPI_ISL_4691545
USA/CO-CDPHE-2101609629/2021-08-09	EPI_ISL_4506799
USA/NY-CDC-LC0180553/2021-08-09	EPI_ISL_3747760
USA/CA-CDC-FG-071045/2021-08-09	EPI_ISL_3609140
USA/KS-CDC-IBX810743221449/2021-08-09	EPI_ISL_3523644
USA/MN-UMGC-8645/2021-08-09	EPI_ISL_4008612
USA/MI-MDHHS-SC32386/2021-08-09	EPI_ISL_3922576
USA/VA-CDC-LC0179397/2021-08-09	EPI_ISL_3747492
USA/WV-WVU-WV121947/2021-08-09	EPI_ISL_4687133
USA/CA-CDC-FG-069598/2021-08-09	EPI_ISL_3457507
England/PHEC-YYBNF59/2021-08-09	EPI_ISL_4125795
Switzerland/SO-ETHZ-33695488/2021-08-09	EPI_ISL_3854674
Estonia/16913477/2021-08-09	EPI_ISL_4172409
Switzerland/ZH-UZH-IMV-3ba4daad/2021-08-09	EPI_ISL_3507697
Iceland/9307/2021-08-09	EPI_ISL_3928271
CzechRepublic/FNHK-Ps-000112/2021-08-09	EPI_ISL_4058687
Germany/NW-RKI-I-197579/2021-08-09	EPI_ISL_3496636
Denmark/DCGC-149702/2021-08-09	EPI_ISL_3417784
Switzerland/BE-UHB-42993276/2021-08-09	EPI_ISL_3730658
Wales/PHWC-PDBI4Z/2021-08-09	EPI_ISL_3575105
Slovenia/324099/2021-08-09	EPI_ISL_4271302
Germany/SH-RKI-I-218200/2021-08-09	EPI_ISL_4038982
Denmark/DCGC-150821/2021-08-09	EPI_ISL_3449670
England/MILK-1B59477/2021-08-09	EPI_ISL_3439933
England/ALDP-1B4AAE0/2021-08-09	EPI_ISL_3438840
Slovenia/17-045685-KR/2021-08-09	EPI_ISL_3828484
England/HSLL-1B49F4C/2021-08-09	EPI_ISL_3438904
Germany/BY-RKI-I-201223/2021-08-09	EPI_ISL_3501050
Australia/NSW-ICPMR-3587/2021-08-09	EPI_ISL_3465360
Australia/NSW-ICPMR-4173/2021-08-09	EPI_ISL_3539712
PapuaNewGuinea/QLD-PNG-2241/2021-08-09	EPI_ISL_3417526
Australia/NSW-ICPMR-3504/2021-08-09	EPI_ISL_3465404
Australia/NSW-ICPMR-3544/2021-08-09	EPI_ISL_3465595
Australia/NSW-ICPMR-3418/2021-08-09	EPI_ISL_3425970
Israel/CVL-17688/2021-08-09	EPI_ISL_5621078
Japan/PG-89010/2021-08-09	EPI_ISL_4661588
Japan/PG-88846/2021-08-09	EPI_ISL_4660890
Japan/PG-100995/2021-08-09	EPI_ISL_4701148
Japan/PG-97256/2021-08-09	EPI_ISL_4685104
India/AR-CSIR-NEIST-INSACOG-NEIST13-CID0091/2021-08-09	EPI_ISL_5433674
Japan/PG-100922/2021-08-09	EPI_ISL_4701027
Israel/SMC-7013268/2021-08-09	EPI_ISL_3667585
Philippines/PH-PGC-67023/2021-08-09	EPI_ISL_5548371
Malaysia/C19UMB22/2021-08-09	EPI_ISL_3945553
Japan/PG-94680/2021-08-09	EPI_ISL_4658436
Japan/PG-99278/2021-08-09	EPI_ISL_4652689
Israel/SMC-7013165/2021-08-09	EPI_ISL_3667474
Aruba/AW-RIVM-52635/2021-08-09	EPI_ISL_3733687
Peru/JUN-INS-4719/2021-08-09	EPI_ISL_4280066
Bonaire/BQ-RIVM-53809/2021-08-09	EPI_ISL_3917608
Colombia/DC-UNIANDES-G029261/2021-08-09	EPI_ISL_4740159
Chile/RM-136552/2021-08-09	EPI_ISL_3987626
Aruba/AW-RIVM-52634/2021-08-09	EPI_ISL_3733686
Aruba/AW-RIVM-54037/2021-08-09	EPI_ISL_3918758
Colombia/ANT-INS-21323503/2021-08-09	EPI_ISL_4740136
Colombia/DC-INS-HUMB-VG-7585/2021-08-09	EPI_ISL_5071095
Aruba/AW-RIVM-52621/2021-08-09	EPI_ISL_3733674
Chile/VS-137304/2021-08-10	EPI_ISL_3981985
Aruba/AW-RIVM-52772/2021-08-10	EPI_ISL_3733817
Aruba/AW-RIVM-52781/2021-08-10	EPI_ISL_3733824
Aruba/AW-RIVM-52792/2021-08-10	EPI_ISL_3733832
Paraguay/217760/2021-08-10	EPI_ISL_4303359
Aruba/AW-RIVM-54072/2021-08-10	EPI_ISL_3918792
Paraguay/217700/2021-08-10	EPI_ISL_4303356
Peru/AYA-INS-5145/2021-08-10	EPI_ISL_4417268
Aruba/AW-RIVM-54004/2021-08-10	EPI_ISL_3918727
Aruba/AW-RIVM-52758/2021-08-10	EPI_ISL_3733804
Argentina/INEI109519/2021-08-10	EPI_ISL_5158901
Aruba/AW-RIVM-52805/2021-08-10	EPI_ISL_3733843
Colombia/CO-UV-20027170/2021-08-10	EPI_ISL_3941429
Aruba/AW-RIVM-52709/2021-08-10	EPI_ISL_3733757
Aruba/AW-RIVM-52747/2021-08-10	EPI_ISL_3733795
Aruba/AW-RIVM-52748/2021-08-10	EPI_ISL_3731266
Aruba/AW-RIVM-52803/2021-08-10	EPI_ISL_3733841
Aruba/AW-RIVM-52816/2021-08-10	EPI_ISL_3733852
Aruba/AW-RIVM-54057/2021-08-10	EPI_ISL_3918778
Chile/VS-137948/2021-08-10	EPI_ISL_3987910
Aruba/AW-RIVM-54050/2021-08-10	EPI_ISL_3918771
SouthAfrica/Tygerberg_2166/2021-08-10	EPI_ISL_3847874
Nigeria/NCDC-NR471/2021-08-10	EPI_ISL_4743161
SouthAfrica/Tygerberg_2178/2021-08-10	EPI_ISL_3847746
SouthAfrica/NICD-R12100/2021-08-10	EPI_ISL_3717944
SouthAfrica/NICD-N15234/2021-08-10	EPI_ISL_5416465
SouthAfrica/Tygerberg_2136/2021-08-10	EPI_ISL_3847768
SouthAfrica/KRISP-K022387/2021-08-10	EPI_ISL_3939049
SouthAfrica/NICD-N14825/2021-08-10	EPI_ISL_5416382
Botswana/R27B9_BHP_000700806/2021-08-10	EPI_ISL_3948386
Nigeria/CV2295/2021-08-10	EPI_ISL_4490498
Nigeria/NCDC-NR473/2021-08-10	EPI_ISL_4743163
Botswana/R23B88_BHP_AAB117692/2021-08-10	EPI_ISL_3453916
SouthAfrica/Tygerberg_2153/2021-08-10	EPI_ISL_3847869
Botswana/R28B56_BHP_000701266/2021-08-10	EPI_ISL_3948396
SouthAfrica/Tygerberg_2181/2021-08-10	EPI_ISL_3847935
USA/CA-CDPH-3000150222/2021-08-10	EPI_ISL_5198559
USA/IA-SHL-1793045/2021-08-10	EPI_ISL_3944289
USA/CA-CDC-FG-076217/2021-08-10	EPI_ISL_3659610
USA/MS-CDC-LC0176176/2021-08-10	EPI_ISL_3742421
USA/CO-CDC-MMB09675830/2021-08-10	EPI_ISL_4331040
USA/WI-UW-5529/2021-08-10	EPI_ISL_3695812
USA/CA-CDC-FG-073622/2021-08-10	EPI_ISL_3657754
USA/NC-CDC-LC0178709/2021-08-10	EPI_ISL_3747107
USA/CA-CDPH-3000150156/2021-08-10	EPI_ISL_5198541
Mexico/CMX-INMEGEN-21-37/2021-08-10	EPI_ISL_3548055
USA/DC-DFS-PHL-01156/2021-08-10	EPI_ISL_3758283
USA/MN-MDH-11845/2021-08-10	EPI_ISL_4062552
USA/MD-HP08698-PIDXHIHOJQ/2021-08-10	EPI_ISL_3814871
USA/LA-CDC-ASC210116587/2021-08-10	EPI_ISL_3859054
USA/MN-MDH-11915/2021-08-10	EPI_ISL_4063267
USA/MA-CDCBI-CRSP_DM45NVRTDBRYHPDF/2021-08-10	EPI_ISL_3491977
USA/PA-CDC-ASC210186678/2021-08-10	EPI_ISL_3863236
USA/NY-Wadsworth-21087598-01/2021-08-10	EPI_ISL_4569594
USA/IL-CDC-LC0182371/2021-08-10	EPI_ISL_3750070
USA/WA-CDC-FG-074483/2021-08-10	EPI_ISL_3610201
USA/SC-CDC-LC0184362/2021-08-10	EPI_ISL_3748026
USA/NC-CDC-LC0188092/2021-08-10	EPI_ISL_3748842
USA/CA-CDC-FG-074263/2021-08-10	EPI_ISL_3657937
USA/NC-CDC-2-4829248/2021-08-10	EPI_ISL_4071183
USA/NY-CDC-FG-084451/2021-08-10	EPI_ISL_3865395
USA/GA-CDC-MMB09664645/2021-08-10	EPI_ISL_4196190
USA/CA-CDPH-3000150114/2021-08-10	EPI_ISL_5150396
USA/NY-PRL-2021_0816_02D23/2021-08-10	EPI_ISL_3569289
USA/CA-SEARCH-47024/2021-08-10	EPI_ISL_3936941
USA/WA-PHL-002354/2021-08-10	EPI_ISL_4187162
USA/FL-CDC-LC0176416/2021-08-10	EPI_ISL_3742313
England/NORW-3021B65/2021-08-10	EPI_ISL_3773363
England/MILK-1B697D5/2021-08-10	EPI_ISL_3470506
England/BRBR-1B6D4BC/2021-08-10	EPI_ISL_3435853
Sweden/SUS0003583/2021-08-10	EPI_ISL_3550944
France/ARA-HCL021150664901/2021-08-10	EPI_ISL_4295652
England/PHEP-023157/2021-08-10	EPI_ISL_3962617
Germany/NW-RKI-I-201216/2021-08-10	EPI_ISL_3501040
France/NAQ-HCL0211522961/2021-08-10	EPI_ISL_4281282
Netherlands/NB-RIVM-52556/2021-08-10	EPI_ISL_3733615
France/NAQ-HCL0211515165/2021-08-10	EPI_ISL_4280559
Turkey/HSGM-FS8627/2021-08-10	EPI_ISL_3534076
Turkey/HSGM-FS8343/2021-08-10	EPI_ISL_3533791
Wales/MILK-1B5ADB7/2021-08-10	EPI_ISL_3439678
England/MILK-1B5F611/2021-08-10	EPI_ISL_3437978
Martinique/IPP22986/2021-08-10	EPI_ISL_3979712
Turkey/HSGM-C11815/2021-08-10	EPI_ISL_3610589
France/PAC-HCL0211518237/2021-08-10	EPI_ISL_4280794
Turkey/HSGM-FS8303/2021-08-10	EPI_ISL_3533751
Turkey/HSGM-FS8139/2021-08-10	EPI_ISL_3533587
Switzerland/SH-ETHZ-33709164/2021-08-10	EPI_ISL_4025434
Australia/NSW-ICPMR-3548/2021-08-10	EPI_ISL_3465356
Australia/NSW-ICPMR-3528/2021-08-10	EPI_ISL_3465439
Australia/NSW-ICPMR-3555/2021-08-10	EPI_ISL_3465606
Japan/PG-117001/2021-08-10	EPI_ISL_4657210
Japan/PG-100976/2021-08-10	EPI_ISL_4701125
Japan/PG-103066/2021-08-10	EPI_ISL_4702134
Japan/PG-123660/2021-08-10	EPI_ISL_4727578
Japan/PG-129032/2021-08-10	EPI_ISL_5702790
Japan/PG-91734/2021-08-10	EPI_ISL_4646110
Malaysia/MGI_GS0136/2021-08-10	EPI_ISL_5428526
Japan/PG-105343/2021-08-10	EPI_ISL_4650022
Japan/PG-131131/2021-08-10	EPI_ISL_5706767
Japan/PG-89488/2021-08-10	EPI_ISL_4653695
Japan/PG-129165/2021-08-10	EPI_ISL_5702929
Japan/PG-93789/2021-08-10	EPI_ISL_4666810
Japan/PG-125610/2021-08-10	EPI_ISL_5755005
Japan/PG-89041/2021-08-10	EPI_ISL_4661802
Singapore/3490/2021-08-10	EPI_ISL_3426949
Japan/PG-89146/2021-08-10	EPI_ISL_4662415
Japan/PG-91550/2021-08-10	EPI_ISL_4642824
India/AP-CCMB-CIA8157/2021-08-10	EPI_ISL_4546090
Curacao/CW-RIVM-53825/2021-08-10	EPI_ISL_3918560
Aruba/AW-RIVM-54068/2021-08-10	EPI_ISL_3918788
Aruba/AW-RIVM-52757/2021-08-10	EPI_ISL_3733803
Peru/TAC-INS-5673/2021-08-10	EPI_ISL_4635236
Aruba/AW-RIVM-52697/2021-08-10	EPI_ISL_3733745
Curacao/CW-RIVM-53861/2021-08-10	EPI_ISL_3918592
Curacao/CW-RIVM-53837/2021-08-10	EPI_ISL_3918570
Peru/CAL-INS-4876/2021-08-10	EPI_ISL_4280073
Aruba/AW-RIVM-54083/2021-08-10	EPI_ISL_3918799
Chile/RM-138421/2021-08-11	EPI_ISL_4005068
Aruba/AW-RIVM-54062/2021-08-11	EPI_ISL_3918783
Aruba/AW-RIVM-54002/2021-08-11	EPI_ISL_3918725
Chile/ML-137433/2021-08-11	EPI_ISL_3981994
Aruba/AW-RIVM-54035/2021-08-11	EPI_ISL_3918756
Aruba/AW-RIVM-52696/2021-08-11	EPI_ISL_3733744
Aruba/AW-RIVM-54051/2021-08-11	EPI_ISL_3918772
Aruba/AW-RIVM-54019/2021-08-11	EPI_ISL_3918742
Aruba/AW-RIVM-52659/2021-08-11	EPI_ISL_3733708
Aruba/AW-RIVM-52693/2021-08-11	EPI_ISL_3733741
Aruba/AW-RIVM-54047/2021-08-11	EPI_ISL_3918768
Colombia/ANT-CS-21081202080/2021-08-11	EPI_ISL_5047167
Aruba/AW-RIVM-54041/2021-08-11	EPI_ISL_3918762
Colombia/MAG-UCCSMR-VG285/2021-08-11	EPI_ISL_5395981
Aruba/AW-RIVM-53998/2021-08-11	EPI_ISL_3918721
SouthAfrica/NICD-R11964/2021-08-11	EPI_ISL_3643820
SouthAfrica/NHLS-UCT-LA-Z617/2021-08-11	EPI_ISL_3957864
Ghana/WACCBIP-GS1565/2021-08-11	EPI_ISL_5416216
Nigeria/CV2397/2021-08-11	EPI_ISL_4490405
SouthAfrica/NHLS-UCT-LA-Z609/2021-08-11	EPI_ISL_3957857
Nigeria/CV2548/2021-08-11	EPI_ISL_4490410
Nigeria/CV2309/2021-08-11	EPI_ISL_4490397
Nigeria/CV2551/2021-08-11	EPI_ISL_4490547
SouthAfrica/Tygerberg_2194/2021-08-11	EPI_ISL_3847923
SouthAfrica/NHLS-UCT-GS-G059/2021-08-11	EPI_ISL_3957842
SouthAfrica/Tygerberg_2211/2021-08-11	EPI_ISL_3856170
SouthAfrica/KRISP-K022338/2021-08-11	EPI_ISL_3939067
USA/SC-CDC-MMB09704094/2021-08-11	EPI_ISL_4196310
USA/TX-HMH-MCoV-54929/2021-08-11	EPI_ISL_5338515
USA/CA-CDPH-3000152486/2021-08-11	EPI_ISL_5198706
USA/CA-CDC-FG-085939/2021-08-11	EPI_ISL_3865877
Canada/SK-NML-150339/2021-08-11	EPI_ISL_4490933
USA/TX-HMH-MCoV-54812/2021-08-11	EPI_ISL_5338393
Canada/BC-BCCDC-175197/2021-08-11	EPI_ISL_4829000
USA/CA-OC-492/2021-08-11	EPI_ISL_3840676
Canada/BC-BCCDC-175256/2021-08-11	EPI_ISL_4829047
USA/WA-GD-083121-81/2021-08-11	EPI_ISL_4256077
USA/MA-CDCBI-CRSP_CK5GY6D7VQWA3BHU/2021-08-11	EPI_ISL_3525573
USA/GA-CDC-LC0184168/2021-08-11	EPI_ISL_3742737
Sweden/2A49578530099/2021-08-11	EPI_ISL_3986897
Italy/TAA-PAB-SABES_1900643944/2021-08-11	EPI_ISL_4284827
Sweden/20589259P/2021-08-11	EPI_ISL_3785736
Denmark/DCGC-152535/2021-08-11	EPI_ISL_3464094
Wales/PHWC-PD1QBQ/2021-08-11	EPI_ISL_4313371
Denmark/DCGC-151793/2021-08-11	EPI_ISL_3463160
Italy/APU-IZSPB-2504PT/2021-08-11	EPI_ISL_3543557
England/MILK-1B81801/2021-08-11	EPI_ISL_3468884
England/PHEC-351B2A/2021-08-11	EPI_ISL_3773986
Denmark/DCGC-152808/2021-08-11	EPI_ISL_3530032
Sweden/C21148480/2021-08-11	EPI_ISL_3987056
Australia/NSW-ICPMR-4289/2021-08-11	EPI_ISL_3643527
Australia/NSW-ICPMR-3617/2021-08-11	EPI_ISL_3465670
Australia/NSW-ICPMR-3608/2021-08-11	EPI_ISL_3465337
Australia/NSW-RPAH-1065/2021-08-11	EPI_ISL_3461174
Australia/VIC19651/2021-08-11	EPI_ISL_4882206
Australia/NSW-RPAH-1181/2021-08-11	EPI_ISL_3693289
Australia/NSW-ICPMR-4599/2021-08-11	EPI_ISL_3643696
Japan/PG-107553/2021-08-11	EPI_ISL_4707246
Japan/PG-102745/2021-08-11	EPI_ISL_4701802
Japan/PG-107502/2021-08-11	EPI_ISL_4707045
Indonesia/JK-GSILab-658080/2021-08-11	EPI_ISL_3548635
Japan/PG-102057/2021-08-11	EPI_ISL_4641063
Japan/PG-110592/2021-08-11	EPI_ISL_4716843
Singapore/3620/2021-08-11	EPI_ISL_3427079
Japan/PG-92152/2021-08-11	EPI_ISL_4663504
Philippines/PH-PGC-74965/2021-08-11	EPI_ISL_5559986
Japan/PG-115501/2021-08-11	EPI_ISL_4643615
Japan/PG-128587/2021-08-11	EPI_ISL_5702043
Japan/PG-94494/2021-08-11	EPI_ISL_4646241
Japan/PG-128621/2021-08-11	EPI_ISL_5702091
Japan/PG-110456/2021-08-11	EPI_ISL_4716053
Japan/PG-117005/2021-08-11	EPI_ISL_4657237
Japan/PG-91873/2021-08-11	EPI_ISL_4658003
SouthKorea/KDCA12266/2021-08-11	EPI_ISL_5006996
Japan/PG-95944/2021-08-11	EPI_ISL_4646347
Japan/PG-131140/2021-08-11	EPI_ISL_5706835
Israel/CVL-18602/2021-08-11	EPI_ISL_5728653
Japan/RIMD01249/2021-08-11	EPI_ISL_4848677
Aruba/AW-RIVM-52669/2021-08-11	EPI_ISL_3733717
Aruba/AW-RIVM-52682/2021-08-11	EPI_ISL_3733730
Curacao/CW-RIVM-53896/2021-08-11	EPI_ISL_3918625
Aruba/AW-RIVM-53957/2021-08-12	EPI_ISL_3918681
Aruba/AW-RIVM-53971/2021-08-12	EPI_ISL_3918694
Curacao/CW-RIVM-53815/2021-08-12	EPI_ISL_3918550
Colombia/ANT-CWOHC-VG-SEC01686V/2021-08-12	EPI_ISL_4550995
Colombia/VAC-ICE-SCOV-210/2021-08-12	EPI_ISL_5058025
Aruba/AW-RIVM-54087/2021-08-12	EPI_ISL_3918803
Peru/ARE-INS-5104/2021-08-12	EPI_ISL_4417232
Aruba/AW-RIVM-54924/2021-08-12	EPI_ISL_3919499
Aruba/AW-RIVM-54064/2021-08-12	EPI_ISL_3918784
Curacao/CW-RIVM-53826/2021-08-12	EPI_ISL_3918561
Aruba/AW-RIVM-53981/2021-08-12	EPI_ISL_3918704
Aruba/AW-RIVM-54097/2021-08-12	EPI_ISL_3917514
Peru/ARE-INS-5092/2021-08-12	EPI_ISL_4417221
Aruba/AW-RIVM-53935/2021-08-12	EPI_ISL_3918661
Aruba/AW-RIVM-54053/2021-08-12	EPI_ISL_3918774
Chile/ML-138378/2021-08-12	EPI_ISL_4005065
Peru/ARE-INS-5091/2021-08-12	EPI_ISL_4417220
Aruba/AW-RIVM-53996/2021-08-12	EPI_ISL_3918719
Aruba/AW-RIVM-53910/2021-08-12	EPI_ISL_3918637
Argentina/INEI109680/2021-08-12	EPI_ISL_5159002
SouthAfrica/Tygerberg_2492/2021-08-12	EPI_ISL_4250457
SouthAfrica/KRISP-K022357/2021-08-12	EPI_ISL_3939094
SouthAfrica/KRISP-K022723/2021-08-12	EPI_ISL_4572842
SouthAfrica/NICD-R12122/2021-08-12	EPI_ISL_3718059
Botswana/R27B35_BHP_000697252/2021-08-12	EPI_ISL_3948298
SouthAfrica/NICD-R12119/2021-08-12	EPI_ISL_3718057
SouthAfrica/KRISP-K022359/2021-08-12	EPI_ISL_3939083
Nigeria/CV2576/2021-08-12	EPI_ISL_4490173
SouthAfrica/KRISP-K022484/2021-08-12	EPI_ISL_4575054
SouthAfrica/KRISP-K022686/2021-08-12	EPI_ISL_4572834
SouthAfrica/NICD-R12079/2021-08-12	EPI_ISL_3718052
USA/WA-UW-21081234969/2021-08-12	EPI_ISL_4396083
USA/WV-WVU-WV122062/2021-08-12	EPI_ISL_4691847
USA/TX-HHD-2109139660/2021-08-12	EPI_ISL_4507574
USA/CA-SC-257074/2021-08-12	EPI_ISL_5420527
USA/CA-CDC-FG-077053/2021-08-12	EPI_ISL_3660103
USA/MN-CDC-IBX937564073310/2021-08-12	EPI_ISL_4385641
Mexico/HID_InDRE_FB30927_S6406/2021-08-12	EPI_ISL_4199348
USA/CA-CDPH-3000153931/2021-08-12	EPI_ISL_5263236
USA/NJ-CDC-LC0193597/2021-08-12	EPI_ISL_3755728
USA/MA-MASPHL-04597/2021-08-12	EPI_ISL_4051533
USA/NY-PRL-2021_0817_00G16/2021-08-12	EPI_ISL_3569460
Scotland/QEUH-1B89D46/2021-08-12	EPI_ISL_3529946
Ireland/D-NVRL-M35IRL35879/2021-08-12	EPI_ISL_3979928
France/GES-HCL0211529150/2021-08-12	EPI_ISL_4282144
England/BRBR-1B880E4/2021-08-12	EPI_ISL_3469411
England/MILK-1B8774A/2021-08-12	EPI_ISL_3498577
Turkey/HSGM-FS8952/2021-08-12	EPI_ISL_3538178
Germany/HH-RKI-I-202600/2021-08-12	EPI_ISL_3712393
England/MILK-1B8F690/2021-08-12	EPI_ISL_3467275
England/QEUH-1B95EEA/2021-08-12	EPI_ISL_3499116
Switzerland/BL-ETHZ-33732988/2021-08-12	EPI_ISL_3854078
England/HSLL-1BBE0C7/2021-08-12	EPI_ISL_3581578
England/ALDP-1B8F566/2021-08-12	EPI_ISL_3498324
Australia/NSW-ICPMR-3926/2021-08-12	EPI_ISL_3539465
Australia/NSW-ICPMR-3845/2021-08-12	EPI_ISL_3539384
Australia/NSW-ICPMR-3614/2021-08-12	EPI_ISL_3465263
Australia/NSW-ICPMR-3668/2021-08-12	EPI_ISL_3465735
Australia/NSW-ICPMR-3856/2021-08-12	EPI_ISL_3539395
Japan/PG-103317/2021-08-12	EPI_ISL_4756166
Japan/PG-95787/2021-08-12	EPI_ISL_4641039
Japan/PG-103473/2021-08-12	EPI_ISL_4756330
Japan/PG-103456/2021-08-12	EPI_ISL_4756313
Japan/PG-92160/2021-08-12	EPI_ISL_4663551
Japan/PG-107620/2021-08-12	EPI_ISL_4707481
Japan/PG-107948/2021-08-12	EPI_ISL_4708731
Japan/RIMD01324/2021-08-12	EPI_ISL_5104380
Japan/PG-103364/2021-08-12	EPI_ISL_4756214
Japan/PG-103332/2021-08-12	EPI_ISL_4756182
Japan/PG-103212/2021-08-12	EPI_ISL_4702625
Japan/PG-107387/2021-08-12	EPI_ISL_4706587
Japan/PG-106813/2021-08-12	EPI_ISL_4704651
Japan/PG-102755/2021-08-12	EPI_ISL_4701816
Singapore/3788/2021-08-12	EPI_ISL_3543255
Japan/PG-110223/2021-08-12	EPI_ISL_4715613
Japan/PG-102079/2021-08-12	EPI_ISL_4641095
Japan/PG-110447/2021-08-12	EPI_ISL_4716011
Japan/PG-135012/2021-08-12	EPI_ISL_5715287
Japan/PG-94333/2021-08-12	EPI_ISL_4668829
Japan/PG-106799/2021-08-12	EPI_ISL_4704631
Japan/PG-116451/2021-08-12	EPI_ISL_4654387
Japan/PG-106651/2021-08-12	EPI_ISL_4704233
Japan/PG-107480/2021-08-12	EPI_ISL_4706982
Japan/PG-92658/2021-08-12	EPI_ISL_4646206
Japan/PG-107105/2021-08-12	EPI_ISL_4705376
Aruba/AW-RIVM-54905/2021-08-12	EPI_ISL_3917441
Aruba/AW-RIVM-54043/2021-08-12	EPI_ISL_3918764
TrinidadandTobago/84746/2021-08-13	EPI_ISL_5048491
Argentina/PAIS-G0340/2021-08-13	EPI_ISL_3860393
Colombia/SAN-CIB-01-172/2021-08-13	EPI_ISL_5737826
Aruba/AW-RIVM-53973/2021-08-13	EPI_ISL_3918696
Aruba/AW-RIVM-54163/2021-08-13	EPI_ISL_3918865
Argentina/PAIS-G0339/2021-08-13	EPI_ISL_3860391
Aruba/AW-RIVM-55236/2021-08-13	EPI_ISL_4077222
Bonaire/BQ-RIVM-53857/2021-08-13	EPI_ISL_3918588
Colombia/ANT-CIB-01-174/2021-08-13	EPI_ISL_5737595
Aruba/AW-RIVM-53974/2021-08-13	EPI_ISL_3918697
Bonaire/BQ-RIVM-53845/2021-08-13	EPI_ISL_3918578
Aruba/AW-RIVM-53976/2021-08-13	EPI_ISL_3918699
Aruba/AW-RIVM-53905/2021-08-13	EPI_ISL_3918632
Chile/TA-139699/2021-08-13	EPI_ISL_3988163
Chile/RM-138820/2021-08-13	EPI_ISL_4005004
Chile/RM-139346/2021-08-13	EPI_ISL_4628776
Curacao/CW-RIVM-53838/2021-08-13	EPI_ISL_3918571
Aruba/AW-RIVM-53953/2021-08-13	EPI_ISL_3917761
Aruba/AW-RIVM-53962/2021-08-13	EPI_ISL_3918686
Paraguay/221366/2021-08-13	EPI_ISL_4259629
Aruba/AW-RIVM-53902/2021-08-13	EPI_ISL_3918630
Peru/CUS-INS-5246/2021-08-13	EPI_ISL_4417354
Nigeria/CV2365/2021-08-13	EPI_ISL_4490515
SouthAfrica/NICD-N15134/2021-08-13	EPI_ISL_5196375
Nigeria/CV2149/2021-08-13	EPI_ISL_4490452
SouthAfrica/KRISP-K022341/2021-08-13	EPI_ISL_3939074
Nigeria/CV2334/2021-08-13	EPI_ISL_4489998
SouthAfrica/NICD-N15163/2021-08-13	EPI_ISL_5196439
Nigeria/CV2325/2021-08-13	EPI_ISL_4489991
SouthAfrica/NICD-R12156/2021-08-13	EPI_ISL_3718064
Ghana/FS-21-2270/2021-08-13	EPI_ISL_4253833
SouthAfrica/KRISP-K022346/2021-08-13	EPI_ISL_3939071
SouthAfrica/KRISP-K022714/2021-08-13	EPI_ISL_4572817
USA/CA-CDC-FG-079407/2021-08-13	EPI_ISL_3661189
USA/FL-CDC-FG-088081/2021-08-13	EPI_ISL_4370463
USA/CA-CDC-QDX27788273/2021-08-13	EPI_ISL_4033444
USA/CA-CDC-FG-077368/2021-08-13	EPI_ISL_3660324
USA/KY-CDC-LC0187000/2021-08-13	EPI_ISL_3743830
USA/FL-CDC-LC0183503/2021-08-13	EPI_ISL_3743316
USA/CA-CDC-FG-078241/2021-08-13	EPI_ISL_3660626
USA/AK-PHL11385/2021-08-13	EPI_ISL_3944352
USA/CA-CDC-FG-078544/2021-08-13	EPI_ISL_3660861
USA/CA-CDC-FG-078770/2021-08-13	EPI_ISL_3660893
USA/UT-UPHL-210823712513/2021-08-13	EPI_ISL_3707306
USA/AR-UMGC-10891/2021-08-13	EPI_ISL_3866925
USA/OR-CDC-LC0203331/2021-08-13	EPI_ISL_4153155
USA/CO-CDPHE-2101609142/2021-08-13	EPI_ISL_4507002
USA/MN-MDH-12260/2021-08-13	EPI_ISL_4211409
USA/NC-SLPH-0396/2021-08-13	EPI_ISL_3838720
USA/FL-CDC-LC0192901/2021-08-13	EPI_ISL_3755385
USA/MN-MDH-11088/2021-08-13	EPI_ISL_4049556
USA/RI-CDC-LC0187382/2021-08-13	EPI_ISL_3745462
USA/VI-Yale-9053/2021-08-13	EPI_ISL_4006076
USA/WY-WYPHL-21060566/2021-08-13	EPI_ISL_3655713
England/MILK-1BA4DBE/2021-08-13	EPI_ISL_3563530
England/LSPA-1BBA8E1/2021-08-13	EPI_ISL_3641188
Germany/SN-RKI-I-205735/2021-08-13	EPI_ISL_3714992
Turkey/HSGM-MK1359/2021-08-13	EPI_ISL_3542240
Turkey/HSGM-MK851/2021-08-13	EPI_ISL_3541559
England/MILK-1B8FBBF/2021-08-13	EPI_ISL_3467285
Spain/IB-HUSE-01767/2021-08-13	EPI_ISL_3614278
Switzerland/BL-UHB-65302760/2021-08-13	EPI_ISL_4485837
England/QEUH-1B9DA1B/2021-08-13	EPI_ISL_3528333
Germany/NW-RKI-I-200503/2021-08-13	EPI_ISL_3500342
England/LOND-136BE9A/2021-08-13	EPI_ISL_3958638
Slovenia/17-068298-CE/2021-08-13	EPI_ISL_3828313
Germany/BB-RKI-I-203099/2021-08-13	EPI_ISL_3712907
England/BRBR-1BB54A6/2021-08-13	EPI_ISL_3528010
England/MILK-1BAFE0B/2021-08-13	EPI_ISL_3562682
Ireland/D-NVRL-M35IRL46988/2021-08-13	EPI_ISL_4031819
Belgium/UZA-UA-CV2084194035/2021-08-13	EPI_ISL_3691862
Germany/SN-RKI-I-205270/2021-08-13	EPI_ISL_3714537
Australia/NSW-ICPMR-4486/2021-08-13	EPI_ISL_3643380
Australia/NSW-ICPMR-3915/2021-08-13	EPI_ISL_3539454
Australia/VIC19401/2021-08-13	EPI_ISL_4882364
Australia/NSW-ICPMR-4476/2021-08-13	EPI_ISL_3643632
Australia/NSW-ICPMR-3879/2021-08-13	EPI_ISL_3539418
Japan/PG-110340/2021-08-13	EPI_ISL_4715737
Japan/PG-108167/2021-08-13	EPI_ISL_4658562
Japan/PG-92163/2021-08-13	EPI_ISL_4663554
Japan/PG-91583/2021-08-13	EPI_ISL_4645843
Japan/PG-120102/2021-08-13	EPI_ISL_4724889
Singapore/3695/2021-08-13	EPI_ISL_3573011
Japan/PG-90193/2021-08-13	EPI_ISL_4653785
Philippines/PH-PGC-76540/2021-08-13	EPI_ISL_5564130
Israel/CVL-18577/2021-08-13	EPI_ISL_5729864
Japan/PG-121600/2021-08-13	EPI_ISL_4725750
Japan/PG-91588/2021-08-13	EPI_ISL_4645850
Israel/CVL-18492/2021-08-13	EPI_ISL_5730404
Japan/PG-107312/2021-08-13	EPI_ISL_4706241
Japan/PG-119944/2021-08-13	EPI_ISL_4724727
Japan/PG-110757/2021-08-13	EPI_ISL_4717518
Japan/PG-120042/2021-08-13	EPI_ISL_4724823
Japan/PG-110212/2021-08-13	EPI_ISL_4715579
Japan/PG-121553/2021-08-13	EPI_ISL_4725701
Japan/PG-122336/2021-08-13	EPI_ISL_4726489
Japan/PG-105069/2021-08-13	EPI_ISL_4641194
Japan/PG-121904/2021-08-13	EPI_ISL_4726047
Japan/PG-95031/2021-08-13	EPI_ISL_4671121
Japan/PG-122322/2021-08-13	EPI_ISL_4726475
Japan/PG-107245/2021-08-13	EPI_ISL_4705969
Israel/CVL-17830/2021-08-13	EPI_ISL_5728060
Japan/PG-110516/2021-08-13	EPI_ISL_4716404
Colombia/VAC-SYNLAB-15095878/2021-08-13	EPI_ISL_5152682
Aruba/AW-RIVM-53952/2021-08-13	EPI_ISL_3917558
Colombia/VAC-ICE-SCOV-223/2021-08-13	EPI_ISL_5058063
Argentina/INEI109660/2021-08-13	EPI_ISL_5158989
Aruba/AW-RIVM-53939/2021-08-13	EPI_ISL_3918665
Peru/ICA-INS-4750/2021-08-13	EPI_ISL_4280082
Peru/LIM-UPCH-1187/2021-08-13	EPI_ISL_5147456
Paraguay/221363/2021-08-13	EPI_ISL_4259546
Paraguay/222270/2021-08-14	EPI_ISL_4259550
Peru/LIM-INS-4936/2021-08-14	EPI_ISL_4280085
Bonaire/BQ-RIVM-53811/2021-08-14	EPI_ISL_3918546
Colombia/ANT-INS-VG-8208/2021-08-14	EPI_ISL_5055438
Aruba/AW-RIVM-53907/2021-08-14	EPI_ISL_3918634
Aruba/AW-RIVM-53942/2021-08-14	EPI_ISL_3918668
Colombia/ANT-CWOHC-VG-SEC01684T/2021-08-14	EPI_ISL_4550993
Colombia/ANT-LDSP802/2021-08-14	EPI_ISL_5107919
Curacao/CW-RIVM-53874/2021-08-14	EPI_ISL_3917756
Aruba/AW-RIVM-54063/2021-08-14	EPI_ISL_3917323
Chile/LI-139337/2021-08-14	EPI_ISL_4628771
Chile/VS-139158/2021-08-14	EPI_ISL_4628778
Aruba/AW-RIVM-55184/2021-08-14	EPI_ISL_4077216
Chile/ML-139613/2021-08-14	EPI_ISL_3982412
Curacao/CW-RIVM-53885/2021-08-14	EPI_ISL_3918614
SouthAfrica/KRISP-K022690/2021-08-14	EPI_ISL_4572849
Seychelles/SS2612/2021-08-14	EPI_ISL_4880688
Nigeria/CV2344/2021-08-14	EPI_ISL_4490441
Ghana/nCoV-TRA-1756/2021-08-14	EPI_ISL_5736577
Nigeria/CV2170/2021-08-14	EPI_ISL_4490453
SouthAfrica/Tygerberg_2240/2021-08-14	EPI_ISL_3856192
USA/VT-CDC-ASC210278001/2021-08-14	EPI_ISL_4920811
USA/MD-CDC-LC0193322/2021-08-14	EPI_ISL_3755904
USA/MD-IGS-52122601959A/2021-08-14	EPI_ISL_4463097
USA/NV-CDC-QDX27748518/2021-08-14	EPI_ISL_3740110
USA/NY-PRL-2021_0817_02E15/2021-08-14	EPI_ISL_3569735
USA/CA-CDC-LC0219717/2021-08-14	EPI_ISL_4241371
USA/NJ-CDC-LC0193347/2021-08-14	EPI_ISL_3755901
USA/NY-PRL-2021_0817_01C18/2021-08-14	EPI_ISL_3569549
Canada/BC-BCCDC-176733/2021-08-14	EPI_ISL_4830466
USA/CA-CDC-FG-082620/2021-08-14	EPI_ISL_3719936
Netherlands/ZH-RIVM-52271/2021-08-14	EPI_ISL_3733385
Denmark/DCGC-157437/2021-08-14	EPI_ISL_3632801
England/ALDP-1BDF2D9/2021-08-14	EPI_ISL_3638691
Turkey/HSGM-C11309/2021-08-14	EPI_ISL_3558398
England/MILK-1BA1768/2021-08-14	EPI_ISL_3529044
Wales/PHWC-PDDC54/2021-08-14	EPI_ISL_3787092
Turkey/HSGM-C14854/2021-08-14	EPI_ISL_3558706
England/PLYM-1BA67DC/2021-08-14	EPI_ISL_3563644
England/PLYM-1BAA222/2021-08-14	EPI_ISL_3561263
England/MILK-1BAD8A5/2021-08-14	EPI_ISL_3562895
Turkey/HSGM-C14718/2021-08-14	EPI_ISL_3558983
Australia/NSW-ICPMR-4113/2021-08-14	EPI_ISL_3539652
Australia/NSW-ICPMR-4064/2021-08-14	EPI_ISL_3539603
Australia/NSW-ICPMR-4487/2021-08-14	EPI_ISL_3643641
Israel/CVL-17929/2021-08-14	EPI_ISL_5728127
Japan/PG-121577/2021-08-14	EPI_ISL_4725724
India/AP-CCMB-CIA8167/2021-08-14	EPI_ISL_4546264
Japan/PG-120414/2021-08-14	EPI_ISL_4725195
Japan/PG-128760/2021-08-14	EPI_ISL_5755484
India/TG-CCMB-CIA7912/2021-08-14	EPI_ISL_4545899
Japan/PG-120441/2021-08-14	EPI_ISL_4725222
Japan/PG-92747/2021-08-14	EPI_ISL_4659500
Japan/PG-121344/2021-08-14	EPI_ISL_4725486
Japan/PG-120349/2021-08-14	EPI_ISL_4725134
Japan/PG-120347/2021-08-14	EPI_ISL_4725131
Japan/PG-146457/2021-08-14	EPI_ISL_5766488
India/KA-NIMH-SEQ-2877/2021-08-14	EPI_ISL_5726232
India/AP-CCMB-CIA9095/2021-08-14	EPI_ISL_5063751
Japan/PG-105088/2021-08-14	EPI_ISL_4641213
Japan/PG-121335/2021-08-14	EPI_ISL_4725476
Japan/PG-105124/2021-08-14	EPI_ISL_4642310
Japan/PG-120496/2021-08-14	EPI_ISL_4725278
SouthKorea/KDCA12361/2021-08-14	EPI_ISL_5007070
Aruba/AW-RIVM-53943/2021-08-14	EPI_ISL_3918669
Aruba/AW-RIVM-53930/2021-08-14	EPI_ISL_3918656
Curacao/CW-RIVM-53862/2021-08-14	EPI_ISL_3918593
Colombia/ALT-UCCSMR-VG273/2021-08-15	EPI_ISL_5395969
Argentina/PAIS-A1060/2021-08-15	EPI_ISL_4405727
Argentina/INEI109689/2021-08-15	EPI_ISL_5159008
Peru/LIM-UPCH-1246/2021-08-15	EPI_ISL_5147581
Peru/LIM-UPCH-1238/2021-08-15	EPI_ISL_5147558
Aruba/AW-RIVM-53980/2021-08-15	EPI_ISL_3918703
Curacao/CW-RIVM-53816/2021-08-15	EPI_ISL_3918551
SouthAfrica/Tygerberg_2217/2021-08-15	EPI_ISL_3856278
Canada/BC-BCCDC-177639/2021-08-15	EPI_ISL_4831381
USA/MA-CDC-LC0212337/2021-08-15	EPI_ISL_4164163
USA/MS-CDC-LC0205860/2021-08-15	EPI_ISL_4162083
USA/NY-Wadsworth-21082402-01/2021-08-15	EPI_ISL_4194770
USA/OR-OSPHL02605/2021-08-15	EPI_ISL_4004829
USA/NV-NSPHL-395858/2021-08-15	EPI_ISL_3825276
USA/AR-CDC-2-4813794/2021-08-15	EPI_ISL_3947525
USA/OR-OHSU-212680241/2021-08-15	EPI_ISL_5239105
Belgium/CHUNamur13552660/2021-08-15	EPI_ISL_3655487
England/NEWC-1BC2DF6/2021-08-15	EPI_ISL_3973578
Turkey/HSGM-D3979/2021-08-15	EPI_ISL_3559940
Turkey/HSGM-DX2485/2021-08-15	EPI_ISL_3584670
England/QEUH-1BCCB89/2021-08-15	EPI_ISL_3957300
Wales/PHWC-PDGOAS/2021-08-15	EPI_ISL_3964959
Portugal/PT14720/2021-08-15	EPI_ISL_3798635
Wales/PHWC-PD8Y88/2021-08-15	EPI_ISL_3963340
Scotland/QEUH-1BCD46F/2021-08-15	EPI_ISL_3582676
England/ALDP-1BFA7F7/2021-08-15	EPI_ISL_3641933
England/QEUH-1BCB768/2021-08-15	EPI_ISL_3560800
England/PHEC-T304T29A/2021-08-15	EPI_ISL_3775706
Turkey/HSGM-D3923/2021-08-15	EPI_ISL_3578654
England/ALDP-1BDF1CD/2021-08-15	EPI_ISL_3638687
Australia/VIC19676/2021-08-15	EPI_ISL_4771229
Australia/NSW-ICPMR-5612/2021-08-15	EPI_ISL_3834225
Australia/NSW-ICPMR-4076/2021-08-15	EPI_ISL_3539615
Australia/NSW-ICPMR-4410/2021-08-15	EPI_ISL_3643598
Australia/NSW-ICPMR-4688/2021-08-15	EPI_ISL_3643345
Australia/NSW-ICPMR-4660/2021-08-15	EPI_ISL_3643802
Australia/VIC19638/2021-08-15	EPI_ISL_4882315
Australia/NSW-ICPMR-4151/2021-08-15	EPI_ISL_3539690
Japan/PG-122267/2021-08-15	EPI_ISL_4726415
Japan/PG-124698/2021-08-15	EPI_ISL_5697755
Japan/PG-110754/2021-08-15	EPI_ISL_4717515
Ecuador/USFQ-2046/2021-08-15	EPI_ISL_4256773
Chile/ML-138935/2021-08-15	EPI_ISL_4005069
Peru/LIM-UPCH-1237/2021-08-15	EPI_ISL_5147551
Aruba/AW-RIVM-53945/2021-08-15	EPI_ISL_3918671
Chile/RM-139348/2021-08-15	EPI_ISL_4628774
Chile/VS-139770/2021-08-16	EPI_ISL_3988173
Chile/AR-140648/2021-08-16	EPI_ISL_4632669
Peru/LAL-INS-5169/2021-08-16	EPI_ISL_4417290
Aruba/AW-RIVM-55232/2021-08-16	EPI_ISL_4077163
Aruba/AW-RIVM-53876/2021-08-16	EPI_ISL_3918605
Chile/RM-140121/2021-08-16	EPI_ISL_4005147
Argentina/PAIS-A1079/2021-08-16	EPI_ISL_4578891
Aruba/AW-RIVM-53817/2021-08-16	EPI_ISL_3918552
Aruba/AW-RIVM-53899/2021-08-16	EPI_ISL_3918628
Paraguay/222788/2021-08-16	EPI_ISL_4259619
Aruba/AW-RIVM-53900/2021-08-16	EPI_ISL_3918629
Chile/VS-139764/2021-08-16	EPI_ISL_3988167
Colombia/ANT-CWOHC-VG-PSEC02076V/2021-08-16	EPI_ISL_5516334
Aruba/AW-RIVM-53913/2021-08-16	EPI_ISL_3918640
Aruba/AW-RIVM-55243/2021-08-16	EPI_ISL_4077164
Curacao/CW-RIVM-55532/2021-08-16	EPI_ISL_4077178
Chile/RM-140107/2021-08-16	EPI_ISL_4005149
Paraguay/223714/2021-08-16	EPI_ISL_4259623
Aruba/AW-RIVM-54946/2021-08-16	EPI_ISL_3919517
Nigeria/CV2587/2021-08-16	EPI_ISL_4490523
Seychelles/SS2627/2021-08-16	EPI_ISL_4880703
SouthAfrica/NHLS-UCT-GS-G899/2021-08-16	EPI_ISL_5195445
SouthAfrica/NICD-R12229/2021-08-16	EPI_ISL_3717915
Nigeria/CV2565/2021-08-16	EPI_ISL_4490411
SouthAfrica/NICD-N15236/2021-08-16	EPI_ISL_5416467
SouthAfrica/CERI-KRISP-K023482/2021-08-16	EPI_ISL_4474442
SouthAfrica/Tygerberg_2513/2021-08-16	EPI_ISL_4250711
SouthAfrica/NICD-N15239/2021-08-16	EPI_ISL_5416468
SouthAfrica/NICD-N15250/2021-08-16	EPI_ISL_5416323
Ghana/nCoV-TRA-1769/2021-08-16	EPI_ISL_4253808
USA/MO-MSPHL-003721/2021-08-16	EPI_ISL_3941203
USA/NC-ECU-CORVASEQ-109286812/2021-08-16	EPI_ISL_5266569
USA/NY-CDC-FG-089386/2021-08-16	EPI_ISL_4032688
USA/CA-CDC-FG-083875/2021-08-16	EPI_ISL_3865284
USA/WA-CDC-LC0206735/2021-08-16	EPI_ISL_4165547
USA/CA-CDC-FG-081008/2021-08-16	EPI_ISL_3661857
USA/FL-BPHL-6117/2021-08-16	EPI_ISL_3903102
USA/TN-CDC-LC0194203/2021-08-16	EPI_ISL_4148657
USA/TX-HMH-MCoV-56015/2021-08-16	EPI_ISL_5342743
USA/NV-CDC-LC0220938/2021-08-16	EPI_ISL_4238150
USA/MS-CDC-LC0194098/2021-08-16	EPI_ISL_4148692
USA/AZ-ASU11645/2021-08-16	EPI_ISL_3707451
USA/TX-TCH-TCMC01070-0821/2021-08-16	EPI_ISL_5597182
USA/FL-CDC-2-4979851/2021-08-16	EPI_ISL_5533403
USA/ND-NDDH-3819/2021-08-16	EPI_ISL_3718861
USA/TX-HMH-MCoV-56097/2021-08-16	EPI_ISL_5342826
Mexico/ROO-INMEGEN-23-85/2021-08-16	EPI_ISL_3905862
USA/MA-UMASSMED-205579449/2021-08-16	EPI_ISL_5602875
USA/DE-B1119525/2021-08-16	EPI_ISL_4557036
USA/CA-Curative-638546486120/2021-08-16	EPI_ISL_5523121
USA/WA-S12143/2021-08-16	EPI_ISL_5058331
USA/CA-CDC-FG-081021/2021-08-16	EPI_ISL_3662059
Canada/BC-BCCDC-167047/2021-08-16	EPI_ISL_4828256
USA/NY-NYCPHL-005848/2021-08-16	EPI_ISL_4298338
USA/CA-SEARCH-51024/2021-08-16	EPI_ISL_4519266
USA/ND-NDDH-3860/2021-08-16	EPI_ISL_3758661
USA/AR-CDC-LC0233588/2021-08-16	EPI_ISL_4181444
USA/MA-CDCBI-CRSP_Q2ZT25R3DSI2PX23/2021-08-16	EPI_ISL_3669233
USA/WA-CDC-UW21081650108/2021-08-16	EPI_ISL_3870422
USA/TX-CDC-FG-087981/2021-08-16	EPI_ISL_4371172
USA/MS-MSPHL-0487/2021-08-16	EPI_ISL_5604674
Lithuania/S21H215/2021-08-16	EPI_ISL_4256443
Turkey/HSGM-D7113/2021-08-16	EPI_ISL_3553926
Germany/HE-RKI-I-205097/2021-08-16	EPI_ISL_3714384
England/PLYM-1BDF8E6/2021-08-16	EPI_ISL_3580232
Turkey/HSGM-D7115/2021-08-16	EPI_ISL_3554191
Germany/RP-RKI-I-204605/2021-08-16	EPI_ISL_3713892
England/NEWC-1BE6785/2021-08-16	EPI_ISL_3972986
Turkey/HSGM-D5422/2021-08-16	EPI_ISL_3555309
Sweden/20603101P/2021-08-16	EPI_ISL_3985004
England/NEWC-1BE658B/2021-08-16	EPI_ISL_3972982
Netherlands/OV-RIVM-55100/2021-08-16	EPI_ISL_4077149
Wales/PHWC-PDR4P8/2021-08-16	EPI_ISL_3790870
Netherlands/NH-RIVM-54430/2021-08-16	EPI_ISL_3919091
Wales/PHWC-PDFORB/2021-08-16	EPI_ISL_3789755
England/PLYM-1BE0CC8/2021-08-16	EPI_ISL_3640683
Denmark/DCGC-154026/2021-08-16	EPI_ISL_3531322
England/QEUH-1BEE5DE/2021-08-16	EPI_ISL_3640356
Belgium/rega-14700/2021-08-16	EPI_ISL_5601097
Scotland/QEUH-1BE8659/2021-08-16	EPI_ISL_3706611
Germany/NW-HHU-9112/2021-08-16	EPI_ISL_4085354
Australia/NSW-SAVID-5104/2021-08-16	EPI_ISL_4254590
Australia/NSW-ICPMR-4710/2021-08-16	EPI_ISL_3643731
Australia/NSW-ICPMR-4704/2021-08-16	EPI_ISL_3643728
Australia/NSW-ICPMR-4713/2021-08-16	EPI_ISL_3643266
Australia/NSW-ICPMR-4689/2021-08-16	EPI_ISL_3643399
Australia/NSW-ICPMR-4690/2021-08-16	EPI_ISL_3643502
Australia/NSW-ICPMR-4731/2021-08-16	EPI_ISL_3643251
Australia/NSW-ICPMR-4788/2021-08-16	EPI_ISL_3643378
Australia/NSW-ICPMR-4718/2021-08-16	EPI_ISL_3643810
Australia/NSW-ICPMR-4519/2021-08-16	EPI_ISL_3643657
HongKong/VM21036701/2021-08-16	EPI_ISL_3925027
Japan/RIMD01533/2021-08-16	EPI_ISL_5419503
Japan/PG-132332/2021-08-16	EPI_ISL_5708718
Japan/PG-124669/2021-08-16	EPI_ISL_5697726
Japan/PG-124609/2021-08-16	EPI_ISL_5697661
Japan/PG-111481/2021-08-16	EPI_ISL_4718244
Japan/PG-124534/2021-08-16	EPI_ISL_5697586
Japan/PG-100780/2021-08-16	EPI_ISL_4700074
Japan/RIMD01529/2021-08-16	EPI_ISL_5419499
Indonesia/JK-GS-GSILab-EOCRU-700417/2021-08-16	EPI_ISL_4417897
Japan/PG-143755/2021-08-16	EPI_ISL_5756373
Japan/PG-113059/2021-08-16	EPI_ISL_4719944
Japan/PG-112999/2021-08-16	EPI_ISL_4719884
Japan/PG-100763/2021-08-16	EPI_ISL_4699981
Japan/PG-108054/2021-08-16	EPI_ISL_4641296
Japan/PG-94149/2021-08-16	EPI_ISL_4668623
Chile/RM-140122/2021-08-16	EPI_ISL_4005146
Aruba/AW-RIVM-54894/2021-08-16	EPI_ISL_3919471
Aruba/AW-RIVM-53898/2021-08-16	EPI_ISL_3918627
Chile/VS-140125/2021-08-16	EPI_ISL_4005205
Aruba/AW-RIVM-53936/2021-08-16	EPI_ISL_3918662
Suriname/SR-579/2021-08-16	EPI_ISL_4003162
Aruba/AW-RIVM-53839/2021-08-16	EPI_ISL_3918572
Aruba/AW-RIVM-53984/2021-08-16	EPI_ISL_3918707
Chile/RM-140119/2021-08-16	EPI_ISL_4005144
Aruba/AW-RIVM-53852/2021-08-16	EPI_ISL_3918584
Aruba/AW-RIVM-53949/2021-08-16	EPI_ISL_3918675
Suriname/SR-574/2021-08-16	EPI_ISL_4003157
Aruba/AW-RIVM-54904/2021-08-17	EPI_ISL_3919482
Argentina/INEI109799/2021-08-17	EPI_ISL_5159058
Colombia/ANT-CWOHC-VG-SEC01777I/2021-08-17	EPI_ISL_4551058
Aruba/AW-RIVM-55198/2021-08-17	EPI_ISL_4077041
Chile/VS-140117/2021-08-17	EPI_ISL_4005210
Colombia/VAC-LCSS-21081701870-86/2021-08-17	EPI_ISL_4419178
Curacao/CW-RIVM-55554/2021-08-17	EPI_ISL_4077077
Peru/CUS-INS-6140/2021-08-17	EPI_ISL_5115904
Colombia/ANT-CWOHC-VG-SEC01800F/2021-08-17	EPI_ISL_4878510
Colombia/ANT-CWOHC-VG-SEC01767Y/2021-08-17	EPI_ISL_4551049
Peru/LIM-UPCH-1195/2021-08-17	EPI_ISL_5147335
Aruba/AW-RIVM-55216/2021-08-17	EPI_ISL_4077049
Colombia/SAN-UNIANDES-G029542/2021-08-17	EPI_ISL_4566366
Colombia/VAC-ICE-SCOV-235/2021-08-17	EPI_ISL_5058083
Curacao/CW-RIVM-55587/2021-08-17	EPI_ISL_4077083
Chile/RM-140784/2021-08-17	EPI_ISL_4630534
SouthAfrica/NICD-N15682/2021-08-17	EPI_ISL_4649817
SouthAfrica/Tygerberg_2267/2021-08-17	EPI_ISL_4193922
SouthAfrica/NHLS-UCT-LA-Z632/2021-08-17	EPI_ISL_4816983
SouthAfrica/NICD-N15590/2021-08-17	EPI_ISL_4651399
SouthAfrica/NICD-N15701/2021-08-17	EPI_ISL_4650670
SouthAfrica/NICD-N17585/2021-08-17	EPI_ISL_5416454
SouthAfrica/NICD-R12451/2021-08-17	EPI_ISL_5477195
SouthAfrica/NICD-N17594/2021-08-17	EPI_ISL_5416460
SouthAfrica/NHLS-UCT-LA-Z623/2021-08-17	EPI_ISL_4816975
Cameroon/CERI-NPHL-K026224/2021-08-17	EPI_ISL_5596756
SouthAfrica/NICD-N15762/2021-08-17	EPI_ISL_4650102
SouthAfrica/NICD-N15750/2021-08-17	EPI_ISL_4891777
SouthAfrica/NICD-N17565/2021-08-17	EPI_ISL_5416291
SouthAfrica/NICD-N17587/2021-08-17	EPI_ISL_5416456
SouthAfrica/NHLS-UCT-GS-G784/2021-08-17	EPI_ISL_4884463
USA/NY-CDC-FG-090151/2021-08-17	EPI_ISL_4032821
USA/KS-CDC-2-4813259/2021-08-17	EPI_ISL_3947162
USA/WA-CDC-UW21081714143/2021-08-17	EPI_ISL_3758970
USA/MA-CDCBI-MGB_00827/2021-08-17	EPI_ISL_3937508
USA/VA-CDC-LC0196703/2021-08-17	EPI_ISL_4151037
USA/KY-CDC-LC0193840/2021-08-17	EPI_ISL_4148940
USA/MA-CDCBI-CRSP_NSOYHTTK3NC35MY7/2021-08-17	EPI_ISL_3723984
USA/TX-HMH-MCoV-56619/2021-08-17	EPI_ISL_5344172
USA/MS-UMMC-M933F7-509443/2021-08-17	EPI_ISL_3758549
USA/OR-UW-21081742688/2021-08-17	EPI_ISL_4194997
USA/CA-SC-256775/2021-08-17	EPI_ISL_3824913
Canada/BC-BCCDC-178568/2021-08-17	EPI_ISL_4832262
USA/NY-PRL-2021_0823_01D16/2021-08-17	EPI_ISL_3778253
USA/NJ-CDC-IBX859274363443/2021-08-17	EPI_ISL_4021150
USA/OH-CDC-LC0205773/2021-08-17	EPI_ISL_4161898
Mexico/ROO-INMEGEN-24-35/2021-08-17	EPI_ISL_3943321
USA/CO-CDPHE-2101633784/2021-08-17	EPI_ISL_5609632
USA/CA-CDC-FG-085165/2021-08-17	EPI_ISL_3754231
USA/FL-CDC-LC0193729/2021-08-17	EPI_ISL_4148718
USA/FL-CDC-QDX27909690/2021-08-17	EPI_ISL_4367177
USA/WV-CDC-LC0209505/2021-08-17	EPI_ISL_4162679
USA/IL-NM-9163/2021-08-17	EPI_ISL_4273762
USA/IL-CDC-ASC210119159/2021-08-17	EPI_ISL_4141590
England/QEUH-1BFE1C8/2021-08-17	EPI_ISL_3705882
Denmark/DCGC-156757/2021-08-17	EPI_ISL_3632041
Spain/AN-IBV-99034475/2021-08-17	EPI_ISL_3939116
Turkey/HSGM-D8453/2021-08-17	EPI_ISL_3592911
Finland/13191/2021-08-17	EPI_ISL_4092520
Turkey/HSGM-DG3049/2021-08-17	EPI_ISL_3586212
England/ALDP-1BEAAD3/2021-08-17	EPI_ISL_3640221
France/ARA-HCL0211535990/2021-08-17	EPI_ISL_4283297
Belgium/UGent-9741/2021-08-17	EPI_ISL_4803830
Spain/CT-LabRefCat-1685544/2021-08-17	EPI_ISL_4414043
England/ALDP-1BEADCB/2021-08-17	EPI_ISL_3640014
Netherlands/NB-RIVM-54544/2021-08-17	EPI_ISL_3919176
England/QEUH-1BF0032/2021-08-17	EPI_ISL_3641309
England/BRBR-1BF2D57/2021-08-17	EPI_ISL_3638063
Switzerland/BL-ETHZ-33770138/2021-08-17	EPI_ISL_4315936
England/PLYM-1C01501/2021-08-17	EPI_ISL_3702971
England/MILK-1BF9637/2021-08-17	EPI_ISL_3639380
England/BRBR-1BFD6AC/2021-08-17	EPI_ISL_3704343
France/ARA-HCL0211532082/2021-08-17	EPI_ISL_4282393
Turkey/HSGM-DG3220/2021-08-17	EPI_ISL_3586807
Germany/SH-RKI-I-239497/2021-08-17	EPI_ISL_4437394
Turkey/HSGM-DG1458/2021-08-17	EPI_ISL_3586006
England/MILK-1BF8CEB/2021-08-17	EPI_ISL_3704448
England/MILK-1BFAF68/2021-08-17	EPI_ISL_3641893
England/MILK-1BF32B1/2021-08-17	EPI_ISL_3638332
Turkey/HSGM-DG2013/2021-08-17	EPI_ISL_3586331
England/MILK-1C0BD78/2021-08-17	EPI_ISL_3700887
England/HSLL-1BECF78/2021-08-17	EPI_ISL_3641549
Australia/NSW-ICPMR-5542/2021-08-17	EPI_ISL_3834155
Australia/NSW-ICPMR-4977/2021-08-17	EPI_ISL_3707784
Australia/NSW-ICPMR-5515/2021-08-17	EPI_ISL_3834128
Australia/NSW-SAVID-5116/2021-08-17	EPI_ISL_3568583
Australia/NSW-ICPMR-4979/2021-08-17	EPI_ISL_3707786
Japan/PG-125025/2021-08-17	EPI_ISL_5698098
Japan/YCH0761/2021-08-17	EPI_ISL_5095048
Japan/PG-132395/2021-08-17	EPI_ISL_5709050
Japan/PG-101176/2021-08-17	EPI_ISL_4701302
Japan/PG-111986/2021-08-17	EPI_ISL_4718759
Japan/PG-132385/2021-08-17	EPI_ISL_5708990
Japan/PG-132056/2021-08-17	EPI_ISL_5708381
India/MN-INSACOG-1425600183319/2021-08-17	EPI_ISL_4738930
Japan/PG-121103/2021-08-17	EPI_ISL_4651435
Japan/PG-111866/2021-08-17	EPI_ISL_4718640
Vietnam/NHTD-OUCRU1028/2021-08-17	EPI_ISL_4504915
Japan/PG-132137/2021-08-17	EPI_ISL_5708466
Japan/PG-95225/2021-08-17	EPI_ISL_4643326
Japan/PG-132477/2021-08-17	EPI_ISL_5709487
Japan/PG-132440/2021-08-17	EPI_ISL_5709313
Japan/PG-102838/2021-08-17	EPI_ISL_4701899
Japan/PG-99785/2021-08-17	EPI_ISL_4646846
Japan/PG-132123/2021-08-17	EPI_ISL_5708452
SouthKorea/KDCA10192/2021-08-17	EPI_ISL_3869853
Japan/PG-132383/2021-08-17	EPI_ISL_5708985
Japan/PG-131984/2021-08-17	EPI_ISL_5708305
Japan/PG-132593/2021-08-17	EPI_ISL_5710088
Colombia/ANT-CS-21081701851/2021-08-17	EPI_ISL_5047190
Ecuador/UEES-UG-INTERLAB-6918593/2021-08-17	EPI_ISL_3845827
Colombia/SAN-UNIANDES-G029524/2021-08-17	EPI_ISL_4566363
Curacao/CW-RIVM-55565/2021-08-17	EPI_ISL_4077079
Chile/VS-140202/2021-08-17	EPI_ISL_4005214
Chile/LL-144727/2021-08-18	EPI_ISL_4652585
Colombia/ANT-CWOHC-VG-SEC01812R/2021-08-18	EPI_ISL_4878497
Aruba/AW-RIVM-54932/2021-08-18	EPI_ISL_3919505
Aruba/AW-RIVM-55179/2021-08-18	EPI_ISL_4076967
Aruba/AW-RIVM-54930/2021-08-18	EPI_ISL_3917487
Aruba/AW-RIVM-54909/2021-08-18	EPI_ISL_3919486
Chile/RM-141154/2021-08-18	EPI_ISL_4630536
Colombia/ANT-PRO-LDSP423/2021-08-18	EPI_ISL_4820590
Aruba/AW-RIVM-54901/2021-08-18	EPI_ISL_3919479
Aruba/AW-RIVM-54964/2021-08-18	EPI_ISL_3917302
Suriname/SR-588/2021-08-18	EPI_ISL_5017918
Colombia/ANT-CIB-10-07/2021-08-18	EPI_ISL_4207321
Aruba/AW-RIVM-54900/2021-08-18	EPI_ISL_3919478
Aruba/AW-RIVM-54921/2021-08-18	EPI_ISL_3919496
Peru/TAC-INS-5674/2021-08-18	EPI_ISL_4635234
Aruba/AW-RIVM-54959/2021-08-18	EPI_ISL_3919529
Aruba/AW-RIVM-54919/2021-08-18	EPI_ISL_3919494
Colombia/ANT-PRO-LDSP428/2021-08-18	EPI_ISL_4820591
SouthAfrica/NICD-N15679/2021-08-18	EPI_ISL_4649801
SouthAfrica/NICD-N15481/2021-08-18	EPI_ISL_4891648
Nigeria/CV2949/2021-08-18	EPI_ISL_4235972
SouthAfrica/CERI-KRISP-K022785/2021-08-18	EPI_ISL_4473209
SouthAfrica/CERI-KRISP-K023496/2021-08-18	EPI_ISL_4474439
Nigeria/CV2558/2021-08-18	EPI_ISL_4490433
SouthAfrica/NICD-N15746/2021-08-18	EPI_ISL_4891503
Nigeria/CV2827/2021-08-18	EPI_ISL_4490386
Nigeria/NCDC-NR491/2021-08-18	EPI_ISL_4743175
SouthAfrica/UFS-VIRO-NGS-MSQ090921BC81/2021-08-18	EPI_ISL_4348783
SouthAfrica/NICD-N15833/2021-08-18	EPI_ISL_4650922
Nigeria/CV2812/2021-08-18	EPI_ISL_4490372
USA/NM-CDC-LC0249368/2021-08-18	EPI_ISL_4339861
USA/CA-CDC-FG-089906/2021-08-18	EPI_ISL_4033770
USA/MN-CDC-IBX548736325841/2021-08-18	EPI_ISL_4139514
Canada/BC-BCCDC-182160/2021-08-18	EPI_ISL_4277851
USA/NC-CORVASEQ-UNC-2420/2021-08-18	EPI_ISL_4148440
USA/MI-CDC-FG-096504/2021-08-18	EPI_ISL_4202137
USA/NY-PRL-2021_0822_01E08/2021-08-18	EPI_ISL_3777691
USA/MA-MASPHL-04865/2021-08-18	EPI_ISL_4178926
USA/NC-CDC-LC0196865/2021-08-18	EPI_ISL_4151226
USA/AK-PHL12235/2021-08-18	EPI_ISL_4514841
USA/LA-EVTL6850/2021-08-18	EPI_ISL_4918633
USA/CA-ALSR-107178/2021-08-18	EPI_ISL_3912852
USA/FL-CDC-LC0194931/2021-08-18	EPI_ISL_4149406
USA/CA-CDC-FG-090673/2021-08-18	EPI_ISL_4035274
USA/CT-Yale-8847/2021-08-18	EPI_ISL_4197613
USA/MA-CDCBI-CRSP_6RLEHD7UITFKQVQW/2021-08-18	EPI_ISL_3723677
USA/AR-UMGC-12984/2021-08-18	EPI_ISL_4008434
USA/NJ-PHEL-V21012042/2021-08-18	EPI_ISL_3900662
USA/MS-UMMC-M953C12-509778/2021-08-18	EPI_ISL_4003357
USA/NE-COPH-W41539/2021-08-18	EPI_ISL_4188288
USA/MA-CDC-LC0212188/2021-08-18	EPI_ISL_4164408
USA/AK-PHL11962/2021-08-18	EPI_ISL_4023366
USA/TX-HMH-MCoV-56685/2021-08-18	EPI_ISL_5344241
USA/CA-CDC-FG-089561/2021-08-18	EPI_ISL_4018395
USA/MN-CDC-IBX876572333902/2021-08-18	EPI_ISL_4139547
USA/WY-WYPHL-21061900/2021-08-18	EPI_ISL_3916043
USA/MO-MSPHL-003847/2021-08-18	EPI_ISL_3941108
USA/CA-CDC-FG-090666/2021-08-18	EPI_ISL_4204048
USA/MA-CDCBI-CRSP_GYY4DO3BA65LRTXS/2021-08-18	EPI_ISL_3757594
USA/MD-CDC-LC0206156/2021-08-18	EPI_ISL_4164620
Turkey/HSGM-DM289/2021-08-18	EPI_ISL_3577614
Turkey/HSGM-DM1236/2021-08-18	EPI_ISL_3577858
England/BRBR-1C1AA24/2021-08-18	EPI_ISL_3699765
Turkey/HSGM-C13433/2021-08-18	EPI_ISL_3614025
Turkey/HSGM-C12768/2021-08-18	EPI_ISL_3590353
Turkey/HSGM-C13626/2021-08-18	EPI_ISL_3590219
Turkey/HSGM-DM1315/2021-08-18	EPI_ISL_3577707
England/MILK-1C02CDE/2021-08-18	EPI_ISL_3702667
Switzerland/AG-ETHZ-33790145/2021-08-18	EPI_ISL_4317520
Turkey/HSGM-MG3009/2021-08-18	EPI_ISL_3585881
England/MILK-1C11F1F/2021-08-18	EPI_ISL_3701647
Turkey/HSGM-C12179/2021-08-18	EPI_ISL_3613453
Austria/KILM1569/2021-08-18	EPI_ISL_4032385
Turkey/HSGM-C12323/2021-08-18	EPI_ISL_3613709
Turkey/HSGM-DM1824/2021-08-18	EPI_ISL_3577607
Turkey/HSGM-D11767/2021-08-18	EPI_ISL_3594364
England/ALDP-1C1F351/2021-08-18	EPI_ISL_3698917
Turkey/HSGM-C12232/2021-08-18	EPI_ISL_3614093
Slovenia/5C-033322-KP/2021-08-18	EPI_ISL_4253192
Spain/CL-COV13098/2021-08-18	EPI_ISL_4272902
Turkey/HSGM-DM659/2021-08-18	EPI_ISL_3577567
England/PHEP-264778/2021-08-18	EPI_ISL_4131791
Switzerland/SZ-ETHZ-33778563/2021-08-18	EPI_ISL_4318889
Turkey/HSGM-C13369/2021-08-18	EPI_ISL_3590311
Germany/SN-RKI-I-217649/2021-08-18	EPI_ISL_4038482
Poland/356_19850/2021-08-18	EPI_ISL_3838120
Turkey/HSGM-DM1833/2021-08-18	EPI_ISL_3577220
England/BRBR-1C1C381/2021-08-18	EPI_ISL_3700541
Denmark/DCGC-159223/2021-08-18	EPI_ISL_3708018
England/PLYM-1C08B26/2021-08-18	EPI_ISL_3837913
Australia/ACT0168/2021-08-18	EPI_ISL_4107918
Australia/NSW-ICPMR-5502/2021-08-18	EPI_ISL_3834115
Australia/NSW-ICPMR-4643/2021-08-18	EPI_ISL_3643258
Japan/PG-134504/2021-08-18	EPI_ISL_5714583
Japan/PG-100701/2021-08-18	EPI_ISL_4699634
Japan/PG-122430/2021-08-18	EPI_ISL_4726583
Israel/CVL-18735/2021-08-18	EPI_ISL_5728780
Japan/PG-143916/2021-08-18	EPI_ISL_5760558
Japan/PG-99913/2021-08-18	EPI_ISL_4659564
Japan/PG-124989/2021-08-18	EPI_ISL_5698060
Japan/PG-132025/2021-08-18	EPI_ISL_5708348
Japan/PG-134626/2021-08-18	EPI_ISL_5714873
Japan/PG-127773/2021-08-18	EPI_ISL_5701196
Japan/PG-128352/2021-08-18	EPI_ISL_5701796
Japan/PG-94479/2021-08-18	EPI_ISL_4645950
Japan/PG-127937/2021-08-18	EPI_ISL_5701368
Israel/CVL-18667/2021-08-18	EPI_ISL_5728691
Japan/PG-125512/2021-08-18	EPI_ISL_5698836
Pakistan/NIH-B15-S23/2021-08-18	EPI_ISL_3827545
Japan/PG-125517/2021-08-18	EPI_ISL_5698841
Japan/PG-127831/2021-08-18	EPI_ISL_5701256
Japan/PG-128235/2021-08-18	EPI_ISL_5701675
Japan/PG-128320/2021-08-18	EPI_ISL_5701760
Colombia/VAC-CAC-0006108233/2021-08-18	EPI_ISL_4926410
Peru/AYA-INS-5151/2021-08-18	EPI_ISL_4417274
Chile/LL-141167/2021-08-18	EPI_ISL_4630474
Peru/ARE-INS-5097/2021-08-18	EPI_ISL_4417225
Aruba/AW-RIVM-54931/2021-08-18	EPI_ISL_3919504
Peru/PAS-INS-5259/2021-08-18	EPI_ISL_4417367
Aruba/AW-RIVM-54899/2021-08-18	EPI_ISL_3919477
Aruba/AW-RIVM-55691/2021-08-19	EPI_ISL_4076905
Colombia/VAC-SB-81903455/2021-08-19	EPI_ISL_4926404
Aruba/AW-RIVM-56817/2021-08-19	EPI_ISL_4401835
Argentina/INEI109821/2021-08-19	EPI_ISL_5159059
Peru/LIM-INS-5273/2021-08-19	EPI_ISL_4417380
Aruba/AW-RIVM-56771/2021-08-19	EPI_ISL_4402243
Colombia/ANT-CWOHC-VG-SEC01819Y/2021-08-19	EPI_ISL_4878522
Peru/JUN-INS-5646/2021-08-19	EPI_ISL_4635229
Argentina/PAIS-A1061/2021-08-19	EPI_ISL_4405728
Aruba/AW-RIVM-56830/2021-08-19	EPI_ISL_4401856
Aruba/AW-RIVM-55671/2021-08-19	EPI_ISL_4076900
Curacao/CW-RIVM-55577/2021-08-19	EPI_ISL_4076887
Aruba/AW-RIVM-56829/2021-08-19	EPI_ISL_4401855
Curacao/CW-RIVM-55588/2021-08-19	EPI_ISL_4076888
Colombia/ANT-CWOHC-VG-SEC01698H/2021-08-19	EPI_ISL_4551000
Aruba/AW-RIVM-55648/2021-08-19	EPI_ISL_4076895
Aruba/AW-RIVM-55693/2021-08-19	EPI_ISL_4076906
Argentina/PAIS-A1080/2021-08-19	EPI_ISL_4578881
Ecuador/USFQ-2053/2021-08-19	EPI_ISL_4256770
Aruba/AW-RIVM-55637/2021-08-19	EPI_ISL_4076893
Paraguay/226136/2021-08-19	EPI_ISL_4259558
SouthAfrica/NICD-R12508/2021-08-19	EPI_ISL_4030106
SouthAfrica/CERI-KRISP-K023481/2021-08-19	EPI_ISL_4474435
Kenya/SS2117_19_0/2021-08-19	EPI_ISL_4197090
SouthAfrica/Tygerberg_2285/2021-08-19	EPI_ISL_3856313
SouthAfrica/NICD-N15832/2021-08-19	EPI_ISL_4650053
SouthAfrica/NICD-N15736/2021-08-19	EPI_ISL_4650042
SouthAfrica/NICD-R12531/2021-08-19	EPI_ISL_4030109
Nigeria/CV2846/2021-08-19	EPI_ISL_4204976
USA/CA-CDC-FG-093793/2021-08-19	EPI_ISL_4203572
USA/TN-CDC-ASC210118110/2021-08-19	EPI_ISL_4398122
USA/KY-GD-091521-120/2021-08-19	EPI_ISL_4603911
USA/UT-UPHL-210901118239/2021-08-19	EPI_ISL_3905205
USA/KY-CDC-LC0230912/2021-08-19	EPI_ISL_4179472
USA/MA-CDCBI-CRSP_KEOSXOLEIP4JOXUS/2021-08-19	EPI_ISL_3757630
USA/PA-CDC-LC0206586/2021-08-19	EPI_ISL_4164818
USA/LA-EVTL6344/2021-08-19	EPI_ISL_4727857
Canada/BC-BCCDC-177992/2021-08-19	EPI_ISL_4831722
USA/NY-CDC-LC0244061/2021-08-19	EPI_ISL_4335375
USA/OH-21AM-231CO01433/2021-08-19	EPI_ISL_3897404
USA/AL-CDC-LC0211866/2021-08-19	EPI_ISL_4163700
USA/CA-CDC-FG-093628/2021-08-19	EPI_ISL_4203171
USA/NY-CDC-LC0228386/2021-08-19	EPI_ISL_4173492
USA/FL-CDC-LC0208148/2021-08-19	EPI_ISL_4166389
England/ALDP-1C50BD4/2021-08-19	EPI_ISL_3767068
Germany/HE-RKI-I-210683/2021-08-19	EPI_ISL_3883327
Denmark/DCGC-158151/2021-08-19	EPI_ISL_3664576
Norway/OUS-12722/2021-08-19	EPI_ISL_4127533
Turkey/HSGM-D13535/2021-08-19	EPI_ISL_3589203
Turkey/HSGM-D13381/2021-08-19	EPI_ISL_3589248
England/ALDP-1C509E9/2021-08-19	EPI_ISL_3766984
Ireland/D-NVRL-M35IRL93215/2021-08-19	EPI_ISL_4131877
Germany/BY-RKI-I-209331/2021-08-19	EPI_ISL_3879528
Turkey/HSGM-D20694/2021-08-19	EPI_ISL_3652298
England/NEWC-1C1FD17/2021-08-19	EPI_ISL_3971413
Slovakia/UVZ_PL35_H9_17409/2021-08-19	EPI_ISL_4172278
Turkey/HSGM-D20877/2021-08-19	EPI_ISL_3652286
Spain/VC-IBV-99036334/2021-08-19	EPI_ISL_5008419
England/BRBR-1C196A9/2021-08-19	EPI_ISL_3700222
England/ALDP-1C35B3F/2021-08-19	EPI_ISL_3729814
England/MILK-1C52176/2021-08-19	EPI_ISL_3767482
Germany/TH-RKI-I-210053/2021-08-19	EPI_ISL_3880797
Germany/SH-RKI-I-213035/2021-08-19	EPI_ISL_3888216
Turkey/HSGM-D20300/2021-08-19	EPI_ISL_3652833
Australia/NSW-ICPMR-5653/2021-08-19	EPI_ISL_3834266
Australia/NSW-RPAH-1258/2021-08-19	EPI_ISL_4005265
Australia/NSW-ICPMR-5589/2021-08-19	EPI_ISL_3834202
Australia/NSW-ICPMR-4986/2021-08-19	EPI_ISL_3707793
Japan/PG-110930/2021-08-19	EPI_ISL_4717689
Japan/PG-123160/2021-08-19	EPI_ISL_4727069
Japan/PG-111204/2021-08-19	EPI_ISL_4717958
Japan/PG-110868/2021-08-19	EPI_ISL_4717628
Japan/PG-122385/2021-08-19	EPI_ISL_4726538
Malaysia/UNIMAS-HBTU080/2021-08-19	EPI_ISL_4460339
Japan/RIMD02097/2021-08-19	EPI_ISL_5420296
SouthKorea/KDCA12512/2021-08-19	EPI_ISL_5007161
Japan/PG-111288/2021-08-19	EPI_ISL_4718046
Japan/PG-146468/2021-08-19	EPI_ISL_5766497
Japan/PG-149448/2021-08-19	EPI_ISL_5742946
Japan/PG-143938/2021-08-19	EPI_ISL_5769085
Japan/PG-102291/2021-08-19	EPI_ISL_4646988
Israel/CVL-18740/2021-08-19	EPI_ISL_5729385
Japan/PG-127484/2021-08-19	EPI_ISL_5700897
Japan/PG-123459/2021-08-19	EPI_ISL_4727373
Japan/PG-110936/2021-08-19	EPI_ISL_4717695
Thailand/DMSc-02390/2021-08-19	EPI_ISL_5030445
Japan/PG-110994/2021-08-19	EPI_ISL_4717747
SouthKorea/KDCA12571/2021-08-19	EPI_ISL_5007214
Japan/PG-127498/2021-08-19	EPI_ISL_5700911
Philippines/PH-PGC-79136/2021-08-19	EPI_ISL_5558414
Japan/PG-124756/2021-08-19	EPI_ISL_5697816
Japan/PG-127552/2021-08-19	EPI_ISL_5700966
Aruba/AW-RIVM-55660/2021-08-19	EPI_ISL_4076898
Colombia/ANT-CWOHC-VG-SEC01832L/2021-08-19	EPI_ISL_4878530
Aruba/AW-RIVM-55680/2021-08-19	EPI_ISL_4076902
Aruba/AW-RIVM-56805/2021-08-19	EPI_ISL_4401816
Aruba/AW-RIVM-55646/2021-08-19	EPI_ISL_4076894
Aruba/AW-RIVM-56806/2021-08-19	EPI_ISL_4401818
Paraguay/226086/2021-08-19	EPI_ISL_4259633
Paraguay/225830/2021-08-19	EPI_ISL_4259556
Colombia/ANT-CWOHC-VG-SEC01706P/2021-08-20	EPI_ISL_4551006
Argentina/INEI110575/2021-08-20	EPI_ISL_5159267
Peru/LIM-UPCH-1211/2021-08-20	EPI_ISL_5147467
Colombia/QUI-UTP-VG-265/2021-08-20	EPI_ISL_5146287
Colombia/ANT-LDSP806/2021-08-20	EPI_ISL_5107937
Aruba/AW-RIVM-55674/2021-08-20	EPI_ISL_4076810
Colombia/DC-LSPSDS-VG-996229/2021-08-20	EPI_ISL_5603795
Aruba/AW-RIVM-55640/2021-08-20	EPI_ISL_4076806
Aruba/AW-RIVM-55663/2021-08-20	EPI_ISL_4076808
Argentina/INEI109997/2021-08-20	EPI_ISL_5159123
Colombia/ANT-CWOHC-VG-SEC01847A/2021-08-20	EPI_ISL_4878495
Chile/TA-142180/2021-08-20	EPI_ISL_4632369
Colombia/VAC-UTP-VG-242/2021-08-20	EPI_ISL_5146245
Suriname/SR-595/2021-08-20	EPI_ISL_5017924
Colombia/ANT-CWOHC-VG-SEC01853G/2021-08-20	EPI_ISL_4878543
Nigeria/CV2611/2021-08-20	EPI_ISL_4490203
SouthAfrica/KRISP-K022642/2021-08-20	EPI_ISL_4121746
SouthAfrica/KRISP-K022606/2021-08-20	EPI_ISL_4121585
Cameroon/CERI-NPHL-K026227/2021-08-20	EPI_ISL_5596759
Nigeria/CV2653/2021-08-20	EPI_ISL_4490235
SouthAfrica/KRISP-K022636/2021-08-20	EPI_ISL_4121649
SouthAfrica/NICD-N15608/2021-08-20	EPI_ISL_4651431
Cameroon/CERI-NPHL-K026181/2021-08-20	EPI_ISL_5596718
Nigeria/CV2613/2021-08-20	EPI_ISL_4490205
Seychelles/SS2665/2021-08-20	EPI_ISL_4880740
Nigeria/CV2619/2021-08-20	EPI_ISL_4490541
SouthAfrica/KRISP-K022605/2021-08-20	EPI_ISL_4121575
USA/GA-CDC-ASC210195068/2021-08-20	EPI_ISL_4141204
USA/FL-CDC-ASC210194588/2021-08-20	EPI_ISL_4141006
USA/WA-CDC-LC0250257/2021-08-20	EPI_ISL_4340609
USA/MI-CDC-ASC210120236/2021-08-20	EPI_ISL_4399087
USA/VA-DCLS-7946/2021-08-20	EPI_ISL_5064948
USA/TX-CDC-ASC210195563/2021-08-20	EPI_ISL_4920833
USA/MN-MDH-11328/2021-08-20	EPI_ISL_3944281
USA/MO-CDC-LC0209849/2021-08-20	EPI_ISL_4162957
Mexico/COA_INER_IMSS_2091/2021-08-20	EPI_ISL_4299514
USA/NE-CDC-ASC210193760/2021-08-20	EPI_ISL_5229561
Mexico/CAM-InDRE-FB34301-S6823/2021-08-20	EPI_ISL_4298921
USA/CA-UCSC-1605/2021-08-20	EPI_ISL_3904727
USA/OH-21AM-232CO01742/2021-08-20	EPI_ISL_3897442
USA/TX-HMH-MCoV-57291/2021-08-20	EPI_ISL_5344881
USA/IN-CDC-LC0233485/2021-08-20	EPI_ISL_4181829
USA/CO-CDPHE-2101616934/2021-08-20	EPI_ISL_4507164
USA/CT-CDCBI-CRSP_62T64JMO47W2C6QV/2021-08-20	EPI_ISL_3757422
USA/GA-CDC-MMB09881150/2021-08-20	EPI_ISL_4343421
Canada/AB-ABPHL-29461/2021-08-20	EPI_ISL_4054726
USA/CA-CDC-QDX28007923/2021-08-20	EPI_ISL_4021689
USA/CA-CDC-FG-095270/2021-08-20	EPI_ISL_4022064
USA/TX-CDC-FG-101568/2021-08-20	EPI_ISL_4027040
USA/CA-CDC-FG-094991/2021-08-20	EPI_ISL_4021993
USA/OH-CDC-ASC210193665/2021-08-20	EPI_ISL_4140838
USA/IN-CDC-LC0232056/2021-08-20	EPI_ISL_4180205
Germany/SH-RKI-I-239439/2021-08-20	EPI_ISL_4437338
Slovakia/UVZ_PL35_C12_17301/2021-08-20	EPI_ISL_4172295
Portugal/PT15186/2021-08-20	EPI_ISL_3980952
Turkey/HSGM-D22469/2021-08-20	EPI_ISL_3655070
Wales/PHWC-PDJEOE/2021-08-20	EPI_ISL_4134216
Germany/NW-RKI-I-207425/2021-08-20	EPI_ISL_3876770
Denmark/DCGC-159874/2021-08-20	EPI_ISL_3708656
Denmark/DCGC-162291/2021-08-20	EPI_ISL_3770462
Germany/SH-RKI-I-239451/2021-08-20	EPI_ISL_4437349
Germany/NW-RKI-I-209120/2021-08-20	EPI_ISL_3879145
Spain/CL-COV12862/2021-08-20	EPI_ISL_4272681
Germany/SH-RKI-I-218104/2021-08-20	EPI_ISL_4038886
Denmark/DCGC-158834/2021-08-20	EPI_ISL_3665257
Germany/BY-RKI-I-227916/2021-08-20	EPI_ISL_4223336
Australia/NSW-ICPMR-5209/2021-08-20	EPI_ISL_3833822
Australia/NSW-ICPMR-5109/2021-08-20	EPI_ISL_3833722
Australia/ACT0205/2021-08-20	EPI_ISL_4107951
Australia/NSW-ICPMR-5558/2021-08-20	EPI_ISL_3834171
Australia/NSW-ICPMR-5572/2021-08-20	EPI_ISL_3834185
Australia/NSW-ICPMR-5362/2021-08-20	EPI_ISL_3833975
Australia/NSW-ICPMR-5099/2021-08-20	EPI_ISL_3833712
Japan/PG-111703/2021-08-20	EPI_ISL_4718473
Japan/PG-126312/2021-08-20	EPI_ISL_5699334
Japan/PG-114021/2021-08-20	EPI_ISL_4720941
Japan/PG-118063/2021-08-20	EPI_ISL_4722678
Japan/PG-113658/2021-08-20	EPI_ISL_4720569
Philippines/PH-PGC-75911/2021-08-20	EPI_ISL_5557621
Japan/PG-144320/2021-08-20	EPI_ISL_5731452
Japan/PG-144395/2021-08-20	EPI_ISL_5731969
Philippines/PH-PGC-75222/2021-08-20	EPI_ISL_5557255
Japan/PG-102301/2021-08-20	EPI_ISL_4647011
Japan/PG-113591/2021-08-20	EPI_ISL_4720501
Japan/JP-33-USAFSAM-S7141/2021-08-20	EPI_ISL_4888715
Japan/PG-95367/2021-08-20	EPI_ISL_4655766
Japan/PG-117814/2021-08-20	EPI_ISL_4722419
Japan/PG-146978/2021-08-20	EPI_ISL_5737217
Japan/PG-135815/2021-08-20	EPI_ISL_5716165
Japan/PG-144095/2021-08-20	EPI_ISL_5766301
Japan/PG-106461/2021-08-20	EPI_ISL_4703655
Philippines/PH-PGC-78857/2021-08-20	EPI_ISL_5558529
Japan/PG-111647/2021-08-20	EPI_ISL_4718413
Japan/PG-111797/2021-08-20	EPI_ISL_4718568
Israel/CVL-18822/2021-08-20	EPI_ISL_5730909
Japan/PG-134037/2021-08-20	EPI_ISL_5713455
Chile/AN-142304/2021-08-20	EPI_ISL_4632362
Paraguay/229057/2021-08-20	EPI_ISL_4259588
Paraguay/226331/2021-08-20	EPI_ISL_4259602
Colombia/ATL-UNIMOL-VG-037/2021-08-20	EPI_ISL_5150645
Curacao/CW-RIVM-55600/2021-08-21	EPI_ISL_4076718
Chile/AP-143835/2021-08-21	EPI_ISL_4635485
Curacao/CW-RIVM-55523/2021-08-21	EPI_ISL_4076706
Aruba/AW-RIVM-55634/2021-08-21	EPI_ISL_4076727
Aruba/AW-RIVM-55647/2021-08-21	EPI_ISL_4076730
Curacao/CW-RIVM-55589/2021-08-21	EPI_ISL_4076716
Aruba/AW-RIVM-55657/2021-08-21	EPI_ISL_4076731
Chile/RM-141900/2021-08-21	EPI_ISL_4631713
Colombia/ANT-CWOHC-VG-SEC01869W/2021-08-21	EPI_ISL_4878519
Aruba/AW-RIVM-56767/2021-08-21	EPI_ISL_4401946
Chile/RM-141920/2021-08-21	EPI_ISL_4631806
Chile/RM-141908/2021-08-21	EPI_ISL_4631736
Chile/RM-141909/2021-08-21	EPI_ISL_4631744
SouthAfrica/KRISP-K023562/2021-08-21	EPI_ISL_4575028
Cameroon/CERI-NPHL-K026230/2021-08-21	EPI_ISL_5596762
SouthAfrica/KRISP-K023564/2021-08-21	EPI_ISL_4575189
Botswana/R28B28_BHP_AAB126587/2021-08-21	EPI_ISL_3948426
USA/WI-CDC-LC0232090/2021-08-21	EPI_ISL_4180275
USA/CA-CDC-FG-095653/2021-08-21	EPI_ISL_4022405
USA/VT-CDCBI-CRSP_MJ4YSB2PUIXFBNJU/2021-08-21	EPI_ISL_3839226
USA/TX-HMH-MCoV-57537/2021-08-21	EPI_ISL_5345136
USA/TX-HHD-2109030240/2021-08-21	EPI_ISL_4507696
USA/FL-BPHL-6975/2021-08-21	EPI_ISL_4296754
USA/MA-CDCBI-MGB_01031/2021-08-21	EPI_ISL_4094668
USA/TX-HMH-MCoV-57445/2021-08-21	EPI_ISL_5345037
USA/MO-MSPHL-004055/2021-08-21	EPI_ISL_4515357
USA/WA-CDC-FG-096619/2021-08-21	EPI_ISL_4203931
Scotland/QEUH-1C46F5D/2021-08-21	EPI_ISL_3728425
Switzerland/TG-ETHZ-670633/2021-08-21	EPI_ISL_4236571
Germany/BW-RKI-I-213709/2021-08-21	EPI_ISL_3889313
England/MILK-1C4AF1D/2021-08-21	EPI_ISL_3767587
England/QEUH-1C44ECB/2021-08-21	EPI_ISL_3766192
Belgium/ULG-18537/2021-08-21	EPI_ISL_3981641
England/NEWC-1C4FC8A/2021-08-21	EPI_ISL_3970840
England/QEUH-1C42452/2021-08-21	EPI_ISL_3726714
Germany/SH-RKI-I-226801/2021-08-21	EPI_ISL_4045523
Australia/NSW-ICPMR-4927/2021-08-21	EPI_ISL_3707732
Australia/NSW-ICPMR-5141/2021-08-21	EPI_ISL_3833754
Australia/NSW-ICPMR-4926/2021-08-21	EPI_ISL_3707731
Australia/NSW-ICPMR-5818/2021-08-21	EPI_ISL_3931285
Australia/NSW-ICPMR-5304/2021-08-21	EPI_ISL_3833917
NewZealand/21CV0257/2021-08-21	EPI_ISL_3709118
Australia/NSW-ICPMR-5893/2021-08-21	EPI_ISL_3931338
Australia/NSW-ICPMR-5342/2021-08-21	EPI_ISL_3833955
Australia/NSW-ICPMR-5663/2021-08-21	EPI_ISL_3834276
Australia/NSW-ICPMR-5242/2021-08-21	EPI_ISL_3833855
Japan/PG-111850/2021-08-21	EPI_ISL_4718624
Philippines/PH-PGC-78710/2021-08-21	EPI_ISL_5559809
Japan/PG-106514/2021-08-21	EPI_ISL_4703920
Japan/PG-117369/2021-08-21	EPI_ISL_4721664
Japan/PG-118148/2021-08-21	EPI_ISL_4722763
Japan/PG-113931/2021-08-21	EPI_ISL_4720846
India/KA-NIMH-SEQ-2682/2021-08-21	EPI_ISL_4578709
Japan/PG-104976/2021-08-21	EPI_ISL_4639958
Japan/PG-114357/2021-08-21	EPI_ISL_4721273
Malaysia/IMR_CV02696/2021-08-21	EPI_ISL_4348276
Japan/PG-113924/2021-08-21	EPI_ISL_4720839
Japan/PG-112132/2021-08-21	EPI_ISL_4718908
Japan/PG-114254/2021-08-21	EPI_ISL_4721171
Japan/PG-149475/2021-08-21	EPI_ISL_5742974
SriLanka/aicbu1158/2021-08-21	EPI_ISL_3720892
Japan/PG-144392/2021-08-21	EPI_ISL_5731947
Japan/PG-118215/2021-08-21	EPI_ISL_4722836
Israel/CVL-18832/2021-08-21	EPI_ISL_5731756
Japan/PG-106486/2021-08-21	EPI_ISL_4703781
Chile/RM-141917/2021-08-21	EPI_ISL_4631786
Chile/RM-141913/2021-08-21	EPI_ISL_4631757
Peru/TUM-INS-6761/2021-08-21	EPI_ISL_5199310
Aruba/AW-RIVM-55645/2021-08-21	EPI_ISL_4076729
Chile/RM-141916/2021-08-21	EPI_ISL_4631777
Aruba/AW-RIVM-55669/2021-08-21	EPI_ISL_4076733
Chile/RM-141919/2021-08-21	EPI_ISL_4631799
Bonaire/BQ-RIVM-55869/2021-08-22	EPI_ISL_4076394
Curacao/CW-RIVM-55557/2021-08-22	EPI_ISL_4076374
Chile/BI-142581/2021-08-22	EPI_ISL_4632409
Argentina/INEI109980/2021-08-22	EPI_ISL_5159116
Argentina/INEI109979/2021-08-22	EPI_ISL_5159115
Aruba/AW-RIVM-55616/2021-08-22	EPI_ISL_4076379
Colombia/DC-LSPSDS-VG-996283/2021-08-22	EPI_ISL_5603818
Aruba/AW-RIVM-56766/2021-08-22	EPI_ISL_4401762
SouthAfrica/Tygerberg_2317/2021-08-22	EPI_ISL_4193896
SouthAfrica/CERI-KRISP-K023558/2021-08-22	EPI_ISL_4474430
USA/AZ-ASU12492/2021-08-22	EPI_ISL_3906252
USA/CA-CDC-FG-097795/2021-08-22	EPI_ISL_4160988
USA/MN-MDH-12783/2021-08-22	EPI_ISL_4385115
USA/MO-MSPHL-004018/2021-08-22	EPI_ISL_4515518
Mexico/CHP_INER_IMSS_2184/2021-08-22	EPI_ISL_4299607
USA/MA-MASPHL-05064/2021-08-22	EPI_ISL_4392127
Lithuania/S21J26/2021-08-22	EPI_ISL_4880135
England/MILK-1C4A539/2021-08-22	EPI_ISL_3765887
England/HSLL-1C665FB/2021-08-22	EPI_ISL_3765028
Scotland/QEUH-1C68A09/2021-08-22	EPI_ISL_3811452
England/BRBR-1C77621/2021-08-22	EPI_ISL_3885110
Wales/PHWC-PDM8K1/2021-08-22	EPI_ISL_4135825
Ireland/D-NVRL-M36IRL11257/2021-08-22	EPI_ISL_4270458
England/PHWC-PDFA5K/2021-08-22	EPI_ISL_3963532
Norway/18084/2021-08-22	EPI_ISL_4195227
Wales/PHWC-PDMUTZ/2021-08-22	EPI_ISL_4136394
England/MILK-1C5E286/2021-08-22	EPI_ISL_3768538
England/PLYM-1C67633/2021-08-22	EPI_ISL_3764971
England/BRBR-1C73564/2021-08-22	EPI_ISL_3810570
England/QEUH-1C62B1B/2021-08-22	EPI_ISL_3763545
Germany/HH-RKI-I-215273/2021-08-22	EPI_ISL_3891672
England/MILK-1C56E7B/2021-08-22	EPI_ISL_3768778
Germany/BW-RKI-I-217938/2021-08-22	EPI_ISL_4038725
Australia/NSW-ICPMR-5428/2021-08-22	EPI_ISL_3834041
Australia/NSW-ICPMR-5174/2021-08-22	EPI_ISL_3833787
Australia/NSW-ICPMR-5060/2021-08-22	EPI_ISL_3833673
Australia/NSW-ICPMR-5446/2021-08-22	EPI_ISL_3834059
Australia/NSW-ICPMR-5057/2021-08-22	EPI_ISL_3833670
Australia/NSW-ICPMR-5689/2021-08-22	EPI_ISL_3834302
Australia/NSW-ICPMR-5772/2021-08-22	EPI_ISL_3931258
Australia/NSW-ICPMR-6304/2021-08-22	EPI_ISL_4055272
India/KA-NIMH-SEQ-3049/2021-08-22	EPI_ISL_5726546
Japan/PG-137945/2021-08-22	EPI_ISL_5718528
Malaysia/C19UMB94/2021-08-22	EPI_ISL_5159359
Japan/PG-101295/2021-08-22	EPI_ISL_4645312
Philippines/PH-PGC-75184/2021-08-22	EPI_ISL_5557180
Japan/PG-137449/2021-08-22	EPI_ISL_5769419
Philippines/PH-PGC-78330/2021-08-22	EPI_ISL_5560126
Japan/PG-132939/2021-08-22	EPI_ISL_5711942
Nepal/CDBT-TU-S-207/2021-08-22	EPI_ISL_4707218
Japan/PG-117100/2021-08-22	EPI_ISL_4657928
Qatar/QA.QU.20.5.F4/2021-08-22	EPI_ISL_5475283
Japan/PG-137809/2021-08-22	EPI_ISL_5718307
Malaysia/C19UMB92/2021-08-22	EPI_ISL_4071994
Japan/PG-144353/2021-08-22	EPI_ISL_5731652
Colombia/DC-LSPSDS-VG-996273/2021-08-22	EPI_ISL_5603763
Colombia/ANT-CIB-10-09/2021-08-22	EPI_ISL_4207323
Aruba/AW-RIVM-56803/2021-08-22	EPI_ISL_4401810
Chile/LR-UACH-00119/2021-08-22	EPI_ISL_4080688
Argentina/INEI109983/2021-08-22	EPI_ISL_5159118
Ecuador/USFQ-2065/2021-08-22	EPI_ISL_4256794
Chile/BI-142578/2021-08-23	EPI_ISL_4632406
Chile/RM-143792/2021-08-23	EPI_ISL_4635478
Curacao/CW-RIVM-56706/2021-08-23	EPI_ISL_4401882
Colombia/DC-LSPSDS-VG-996288/2021-08-23	EPI_ISL_5603816
Colombia/ANT-CWOHC-VG-SEC01900B/2021-08-23	EPI_ISL_5032343
Colombia/NAR-INS-103238760/2021-08-23	EPI_ISL_5781623
Aruba/AW-RIVM-55667/2021-08-23	EPI_ISL_4076206
Aruba/AW-RIVM-55618/2021-08-23	EPI_ISL_4076188
Chile/AP-143836/2021-08-23	EPI_ISL_4635486
Chile/AN-143953/2021-08-23	EPI_ISL_4635503
Peru/JUN-INS-5654/2021-08-23	EPI_ISL_4635211
Peru/LIM-INS-5815/2021-08-23	EPI_ISL_4635218
Peru/LIM-INS-5726/2021-08-23	EPI_ISL_4635215
Peru/PIU-INS-5664/2021-08-23	EPI_ISL_4635221
Peru/LAL-INS-5758/2021-08-23	EPI_ISL_4635212
Peru/LIM-INS-5768/2021-08-23	EPI_ISL_4635217
Peru/TAC-INS-6124/2021-08-23	EPI_ISL_5115889
Chile/LL-144641/2021-08-23	EPI_ISL_4652577
Aruba/AW-RIVM-56814/2021-08-23	EPI_ISL_4401830
Chile/RM-142816/2021-08-23	EPI_ISL_4635768
Chile/LI-142795/2021-08-23	EPI_ISL_4632367
Peru/JUN-INS-5645/2021-08-23	EPI_ISL_4635242
Zambia/ZMB-119017/2021-08-23	EPI_ISL_4513754
Nigeria/CV2958/2021-08-23	EPI_ISL_4235987
Nigeria/CV2892/2021-08-23	EPI_ISL_4204998
SouthAfrica/UFS-VIRO-NGS-MSQ090921BC23/2021-08-23	EPI_ISL_4348793
SouthAfrica/NICD-N15651/2021-08-23	EPI_ISL_4651394
Kenya/C107808_23_0/2021-08-23	EPI_ISL_4197019
SouthAfrica/CERI-KRISP-K023551/2021-08-23	EPI_ISL_4474427
Kenya/C107815_23_0/2021-08-23	EPI_ISL_4197020
Nigeria/CV2889/2021-08-23	EPI_ISL_4205033
SouthAfrica/NICD-N16079/2021-08-23	EPI_ISL_5196529
Senegal/SC20-1932/2021-08-23	EPI_ISL_4877370
SouthAfrica/CERI-KRISP-K023550/2021-08-23	EPI_ISL_4474425
SouthAfrica/NICD-R12743/2021-08-23	EPI_ISL_4253687
Nigeria/CV2617/2021-08-23	EPI_ISL_4490209
SouthAfrica/NICD-R12713/2021-08-23	EPI_ISL_4253676
SouthAfrica/NICD-N16109/2021-08-23	EPI_ISL_5196573
Senegal/SN-THI-TIV-5438/2021-08-23	EPI_ISL_3922634
Rwanda/NRL-CZ44826-10/2021-08-23	EPI_ISL_5649553
USA/CA-CDC-ASC210178380/2021-08-23	EPI_ISL_5231039
Canada/BC-BCCDC-187274/2021-08-23	EPI_ISL_4434071
USA/CA-ALSR-51926/2021-08-23	EPI_ISL_4519913
USA/WA-PHL-004216/2021-08-23	EPI_ISL_5628540
USA/MS-CDC-ASC210195673/2021-08-23	EPI_ISL_4921730
USA/TX-HMH-MCoV-58099/2021-08-23	EPI_ISL_5345711
Canada/BC-BCCDC-184169/2021-08-23	EPI_ISL_4431567
USA/CA-CDC-FG-099912/2021-08-23	EPI_ISL_4023836
USA/AR-CDC-QDX28131329/2021-08-23	EPI_ISL_4028901
USA/UT-UPHL-210901226881/2021-08-23	EPI_ISL_3905061
USA/MS-UMMC-M996B3-510278/2021-08-23	EPI_ISL_4003444
USA/CA-LACPHL-AF03374/2021-08-23	EPI_ISL_5059819
USA/TX-HHD-2109081297/2021-08-23	EPI_ISL_4507759
USA/PA-Jefferson_COVIDSeq18_07/2021-08-23	EPI_ISL_3942295
USA/NE-NCOV21-29077/2021-08-23	EPI_ISL_3746031
USA/LA-EVTL7655/2021-08-23	EPI_ISL_5390851
USA/FL-CDC-ASC210120815/2021-08-23	EPI_ISL_4401437
USA/SC-CDC-MMB09939502/2021-08-23	EPI_ISL_4925392
USA/DE-CDC-LC0228267/2021-08-23	EPI_ISL_4173590
France/IDF-HMN-21082300608/2021-08-23	EPI_ISL_5626485
France/IDF-HMN-21082260386/2021-08-23	EPI_ISL_5692778
England/ALDP-1C7F3D7/2021-08-23	EPI_ISL_3809764
Italy/LIG-194194119/2021-08-23	EPI_ISL_4103968
Scotland/QEUH-1C8117E/2021-08-23	EPI_ISL_3837337
Lithuania/LTU000_KNS_ANT_08_30_88/2021-08-23	EPI_ISL_4448353
Wales/PHWC-PDJSW1/2021-08-23	EPI_ISL_4134581
England/NEWC-1C7E6FD/2021-08-23	EPI_ISL_3970045
England/ALDP-1C98772/2021-08-23	EPI_ISL_3809375
Sweden/01_SE100_21CS510478/2021-08-23	EPI_ISL_4535822
England/PLYM-1C77050/2021-08-23	EPI_ISL_3885228
Sweden/7636831963/2021-08-23	EPI_ISL_3984696
England/PLYM-1C7715D/2021-08-23	EPI_ISL_3885183
Sweden/20623620P/2021-08-23	EPI_ISL_3986638
England/PHEC-U303UE79/2021-08-23	EPI_ISL_3776326
Germany/SH-RKI-I-226709/2021-08-23	EPI_ISL_4045432
Sweden/20626853P/2021-08-23	EPI_ISL_3986095
Australia/NSW-ICPMR-5736/2021-08-23	EPI_ISL_3834349
Australia/NSW-ICPMR-5422/2021-08-23	EPI_ISL_3834035
Australia/WA783/2021-08-23	EPI_ISL_3693296
Australia/NSW-ICPMR-6079/2021-08-23	EPI_ISL_3931434
Australia/VIC20349/2021-08-23	EPI_ISL_4774718
Australia/NSW-ICPMR-6047/2021-08-23	EPI_ISL_3931418
Japan/PG-99643/2021-08-23	EPI_ISL_4641662
Japan/PG-123138/2021-08-23	EPI_ISL_4727045
SouthKorea/KDCA10505/2021-08-23	EPI_ISL_3870062
Japan/PG-116295/2021-08-23	EPI_ISL_4653112
India/AP-CCMB-CIA8131/2021-08-23	EPI_ISL_4546062
Japan/PG-137826/2021-08-23	EPI_ISL_5718409
Japan/PG-138078/2021-08-23	EPI_ISL_5718668
Malaysia/HMIRI-P1525/2021-08-23	EPI_ISL_4460383
Qatar/QA.QU.19.5.H10/2021-08-23	EPI_ISL_5475339
Japan/PG-102418/2021-08-23	EPI_ISL_4647623
Japan/PG-135827/2021-08-23	EPI_ISL_5716177
Bangladesh/IEDCR-ideSHi-GSB13-047/2021-08-23	EPI_ISL_4467320
Pakistan/NIH-B16-S18/2021-08-23	EPI_ISL_4019018
Peru/CAJ-INS-5730/2021-08-23	EPI_ISL_4635147
Colombia/SAN-CWOHC-VG-SEC01919U/2021-08-23	EPI_ISL_5032345
Aruba/AW-RIVM-55631/2021-08-23	EPI_ISL_4076194
Peru/JUN-INS-5721/2021-08-23	EPI_ISL_4635333
Aruba/AW-RIVM-55676/2021-08-23	EPI_ISL_4076209
Curacao/CW-RIVM-56682/2021-08-24	EPI_ISL_4401877
Peru/LIM-INS-5790/2021-08-24	EPI_ISL_4635208
Curacao/CW-RIVM-56670/2021-08-24	EPI_ISL_4401874
Chile/LI-143533/2021-08-24	EPI_ISL_4649261
Ecuador/USFQ-2076-PUCE-84524/2021-08-24	EPI_ISL_4256779
Aruba/AW-RIVM-56792/2021-08-24	EPI_ISL_4401798
Bonaire/BQ-RIVM-55827/2021-08-24	EPI_ISL_4076044
Chile/AP-143837/2021-08-24	EPI_ISL_4649096
Argentina/INEI110028/2021-08-24	EPI_ISL_5159140
Aruba/AW-RIVM-56677/2021-08-24	EPI_ISL_4401602
Aruba/AW-RIVM-56665/2021-08-24	EPI_ISL_4401585
Aruba/AW-RIVM-56816/2021-08-24	EPI_ISL_4401833
Bonaire/BQ-RIVM-55836/2021-08-24	EPI_ISL_4076046
Peru/ICA-INS-5827/2021-08-24	EPI_ISL_4635206
Paraguay/229782/2021-08-24	EPI_ISL_4259583
Aruba/AW-RIVM-56712/2021-08-24	EPI_ISL_4401997
Chile/LI-143537/2021-08-24	EPI_ISL_4649273
SouthAfrica/NHLS-UCT-GS-H457/2021-08-24	EPI_ISL_4817020
Nigeria/NCDC-NR505/2021-08-24	EPI_ISL_4743184
SouthAfrica/NICD-N15985/2021-08-24	EPI_ISL_4891814
Nigeria/CV2690/2021-08-24	EPI_ISL_4490271
SouthAfrica/NICD-N16089/2021-08-24	EPI_ISL_5196385
Nigeria/CV2680/2021-08-24	EPI_ISL_4490261
SouthAfrica/NICD-R12838/2021-08-24	EPI_ISL_4253612
SouthAfrica/NICD-N15893/2021-08-24	EPI_ISL_4891558
SouthAfrica/NICD-N16030/2021-08-24	EPI_ISL_4891825
USA/TX-CDC-FG-102015/2021-08-24	EPI_ISL_4023161
USA/NC-CDC-ASC210195883/2021-08-24	EPI_ISL_4922443
USA/AL-CDC-ASC210198718/2021-08-24	EPI_ISL_4922054
USA/LA-EVTL5860/2021-08-24	EPI_ISL_4465906
USA/FL-CDC-LC0228705/2021-08-24	EPI_ISL_4174557
USA/MA-CDCBI-CRSP_H7HY3L7O3MGX3DSW/2021-08-24	EPI_ISL_3913486
USA/MN-CDC-IBX985989506088/2021-08-24	EPI_ISL_4246508
USA/MO-CDC-LC0218879/2021-08-24	EPI_ISL_4240485
USA/CA-CDC-LC0218880/2021-08-24	EPI_ISL_4240527
USA/VT-CDCBI-CRSP_64PFQSJ4JE4HVTQN/2021-08-24	EPI_ISL_3914464
USA/CA-IVY-ZZX9L61N/2021-08-24	EPI_ISL_4562146
USA/TX-HMH-MCoV-58539/2021-08-24	EPI_ISL_5346163
USA/IL-CDC-LC0263421/2021-08-24	EPI_ISL_4475911
Canada/BC-BCCDC-185598/2021-08-24	EPI_ISL_4432601
USA/CA-CDC-FG-101618/2021-08-24	EPI_ISL_4026930
USA/GA-CDC-LC0218720/2021-08-24	EPI_ISL_4239716
USA/CA-SC-257827/2021-08-24	EPI_ISL_4967791
USA/WY-WYPHL-21064553/2021-08-24	EPI_ISL_4090086
USA/NY-NYCPHL-006194/2021-08-24	EPI_ISL_4885675
USA/MS-UMMC-M1026F7-510663/2021-08-24	EPI_ISL_4003325
USA/CT-Yale-9472/2021-08-24	EPI_ISL_4198348
England/MILK-1C897B0/2021-08-24	EPI_ISL_3807907
France/NAQ-HCL021155341501/2021-08-24	EPI_ISL_4321467
France/BRE-IPP24856/2021-08-24	EPI_ISL_4194414
Italy/LOM-664785_20210824075200/2021-08-24	EPI_ISL_3797440
France/NOR-HMN-21082270621/2021-08-24	EPI_ISL_5627643
England/ALDP-1C97A98/2021-08-24	EPI_ISL_3809102
England/ALDP-1C88CFE/2021-08-24	EPI_ISL_3808366
Germany/NW-RKI-I-211856/2021-08-24	EPI_ISL_3886891
France/BFC-HMN-21092010118/2021-08-24	EPI_ISL_5691200
Belgium/UMONS-J713826901/2021-08-24	EPI_ISL_4106104
Denmark/DCGC-162213/2021-08-24	EPI_ISL_3770387
France/GES-HMN-21092010359/2021-08-24	EPI_ISL_5625605
Wales/PHWC-PDKGTG/2021-08-24	EPI_ISL_4135164
Denmark/DCGC-162851/2021-08-24	EPI_ISL_3806356
Portugal/PT15449/2021-08-24	EPI_ISL_3981215
Germany/BY-RKI-I-235880/2021-08-24	EPI_ISL_4229412
Denmark/DCGC-161595/2021-08-24	EPI_ISL_3769775
England/ALDP-1C964B9/2021-08-24	EPI_ISL_3836716
England/ALDP-1C99146/2021-08-24	EPI_ISL_3836842
England/MILK-1C89F7C/2021-08-24	EPI_ISL_3810237
Spain/CL-COV13499/2021-08-24	EPI_ISL_4506039
Finland/P13507/2021-08-24	EPI_ISL_5160833
France/HDF-IPP25366/2021-08-24	EPI_ISL_4236812
England/MILK-1C922C2/2021-08-24	EPI_ISL_3836514
Australia/VIC21755/2021-08-24	EPI_ISL_4777115
Australia/NSW-ICPMR-5879/2021-08-24	EPI_ISL_3931565
Australia/NSW-ICPMR-5012/2021-08-24	EPI_ISL_3833625
Australia/NSW-ICPMR-5875/2021-08-24	EPI_ISL_3931322
Australia/ACT0284/2021-08-24	EPI_ISL_4108024
Australia/NSW-ICPMR-5014/2021-08-24	EPI_ISL_3833627
Australia/NSW-ICPMR-11203/2021-08-24	EPI_ISL_5533335
Japan/PG-119554/2021-08-24	EPI_ISL_4724248
Japan/PG-108577/2021-08-24	EPI_ISL_4647947
Japan/PG-109906/2021-08-24	EPI_ISL_4713779
Japan/PG-100847/2021-08-24	EPI_ISL_4700519
Japan/PG-118998/2021-08-24	EPI_ISL_4723657
Japan/PG-147041/2021-08-24	EPI_ISL_5737275
Japan/PG-134167/2021-08-24	EPI_ISL_5713597
Japan/PG-123065/2021-08-24	EPI_ISL_4726972
Japan/PG-119466/2021-08-24	EPI_ISL_4724157
Japan/PG-137876/2021-08-24	EPI_ISL_5718460
Japan/PG-134243/2021-08-24	EPI_ISL_5713680
Japan/PG-152264/2021-08-24	EPI_ISL_5751171
Japan/PG-137703/2021-08-24	EPI_ISL_5717526
Japan/PG-119358/2021-08-24	EPI_ISL_4724038
Japan/PG-137630/2021-08-24	EPI_ISL_5717092
Japan/PG-119063/2021-08-24	EPI_ISL_4723723
Philippines/PH-PGC-78263/2021-08-24	EPI_ISL_5559211
Japan/PG-119533/2021-08-24	EPI_ISL_4724224
Japan/PG-126484/2021-08-24	EPI_ISL_5699515
Japan/PG-123275/2021-08-24	EPI_ISL_4727186
Japan/PG-137638/2021-08-24	EPI_ISL_5717100
Japan/PG-118717/2021-08-24	EPI_ISL_4723357
India/AP-CCMB-CIA9242/2021-08-24	EPI_ISL_5063846
Japan/PG-109819/2021-08-24	EPI_ISL_4713477
Japan/PG-137656/2021-08-24	EPI_ISL_5717185
Japan/PG-134304/2021-08-24	EPI_ISL_5713743
Aruba/AW-RIVM-56689/2021-08-24	EPI_ISL_4401616
Peru/PIU-INS-5740/2021-08-24	EPI_ISL_4635209
Peru/LIM-INS-5292/2021-08-24	EPI_ISL_4417398
Aruba/AW-RIVM-56678/2021-08-24	EPI_ISL_4401603
Aruba/AW-RIVM-56735/2021-08-24	EPI_ISL_4401700
Peru/LIM-INS-5291/2021-08-24	EPI_ISL_4417397
Chile/AP-144963/2021-08-25	EPI_ISL_4635556
Peru/LIM-INS-5207/2021-08-25	EPI_ISL_4417320
Aruba/AW-RIVM-56811/2021-08-25	EPI_ISL_4401823
Aruba/AW-RIVM-56741/2021-08-25	EPI_ISL_4401718
Chile/AP-144962/2021-08-25	EPI_ISL_4635555
Aruba/AW-RIVM-56717/2021-08-25	EPI_ISL_4401668
Colombia/ANT-CWOHC-VG-SEC01924Z/2021-08-25	EPI_ISL_5032328
Curacao/CW-RIVM-56730/2021-08-25	EPI_ISL_4401888
Aruba/AW-RIVM-56739/2021-08-25	EPI_ISL_4401712
Aruba/AW-RIVM-56787/2021-08-25	EPI_ISL_4401786
Aruba/AW-RIVM-56742/2021-08-25	EPI_ISL_4401720
Chile/LL-UACH-00081/2021-08-25	EPI_ISL_4080671
Colombia/ANT-LDSP499/2021-08-25	EPI_ISL_5428475
Aruba/AW-RIVM-56824/2021-08-25	EPI_ISL_4401843
Chile/AR-144085/2021-08-25	EPI_ISL_4635514
Aruba/AW-RIVM-56823/2021-08-25	EPI_ISL_4401841
Kenya/SS2030_25_0/2021-08-25	EPI_ISL_4197052
Nigeria/NCDC-NR514/2021-08-25	EPI_ISL_4743191
SouthAfrica/NHLS-UCT-GS-H264/2021-08-25	EPI_ISL_4817011
Botswana/R28B10_BHP_AAB126160/2021-08-25	EPI_ISL_3948445
Cameroon/CERI-NPHL-K026269/2021-08-25	EPI_ISL_5596798
Botswana/R29B56_BHP_000731853/2021-08-25	EPI_ISL_3948414
Seychelles/SS2698/2021-08-25	EPI_ISL_4880769
SouthAfrica/NICD-N15692/2021-08-25	EPI_ISL_4651376
Botswana/R29B42_BHP_000729997/2021-08-25	EPI_ISL_3948416
SouthAfrica/NHLS-UCT-LA-Z636/2021-08-25	EPI_ISL_4817027
SouthAfrica/NICD-N16011/2021-08-25	EPI_ISL_4891820
Morocco/20352116/2021-08-25	EPI_ISL_4430745
Cameroon/CERI-NPHL-K026264/2021-08-25	EPI_ISL_5596794
Nigeria/CV2978/2021-08-25	EPI_ISL_4235926
Nigeria/CV2981/2021-08-25	EPI_ISL_4235940
USA/CO-CDPHE-2101696615/2021-08-25	EPI_ISL_5292889
USA/WI-UW-5680/2021-08-25	EPI_ISL_4015026
USA/FL-CDC-LC0229165/2021-08-25	EPI_ISL_4174817
USA/MS-UMMC-M1051B2-511089/2021-08-25	EPI_ISL_4106206
USA/NV-NSPHL-404734/2021-08-25	EPI_ISL_5336595
USA/PA-CDC-LC0228654/2021-08-25	EPI_ISL_4174872
USA/IL-S21WGS4438/2021-08-25	EPI_ISL_4253589
USA/SC-CDC-MMB10017538/2021-08-25	EPI_ISL_4925649
USA/WA-531-1721016933/2021-08-25	EPI_ISL_4755995
USA/CA-SCPHL-21WGS0408/2021-08-25	EPI_ISL_4296216
USA/CA-CCPHL-205/2021-08-25	EPI_ISL_4576711
USA/GA-CDC-LC0238568/2021-08-25	EPI_ISL_4331783
Canada/BC-BCCDC-185370/2021-08-25	EPI_ISL_4432400
USA/VA-VCUVAS3-CYYZ068885/2021-08-25	EPI_ISL_4806629
USA/KS-KHEL-5161/2021-08-25	EPI_ISL_3806869
Canada/BC-BCCDC-185830/2021-08-25	EPI_ISL_4432796
USA/TX-CDC-FG-104842/2021-08-25	EPI_ISL_4024293
USA/CA-CDC-FG-102980/2021-08-25	EPI_ISL_4027495
USA/TX-HMH-MCoV-58555/2021-08-25	EPI_ISL_5346179
USA/VA-CDC-LC0226876/2021-08-25	EPI_ISL_4176887
Italy/FVG-UD-376710/2021-08-25	EPI_ISL_3980543
England/NORT-1BFC203/2021-08-25	EPI_ISL_4114980
England/PLYM-1CA7831/2021-08-25	EPI_ISL_3883180
England/QEUH-1CD2800/2021-08-25	EPI_ISL_3964940
Italy/APU-IZSPB-2862PT/2021-08-25	EPI_ISL_3846659
Denmark/DCGC-165900/2021-08-25	EPI_ISL_3917398
England/PHEC-YYBF8OP/2021-08-25	EPI_ISL_4310030
England/NEWC-1C87873/2021-08-25	EPI_ISL_3969119
Sweden/10102166/2021-08-25	EPI_ISL_3984925
England/PLYM-1CADB14/2021-08-25	EPI_ISL_3882740
England/ALDP-1CC9A33/2021-08-25	EPI_ISL_3956534
Denmark/DCGC-162900/2021-08-25	EPI_ISL_3806405
England/MILK-1CB1078/2021-08-25	EPI_ISL_3882497
Belgium/UMONS-L71-40036-01/2021-08-25	EPI_ISL_4817643
England/MILK-1CA90BF/2021-08-25	EPI_ISL_3884474
Denmark/DCGC-166030/2021-08-25	EPI_ISL_3917627
Monaco/IPP25969/2021-08-25	EPI_ISL_4412117
Germany/SN-RKI-I-222489/2021-08-25	EPI_ISL_4041996
Australia/NSW-ICPMR-10044/2021-08-25	EPI_ISL_5305570
Australia/ACT0273/2021-08-25	EPI_ISL_4108015
Australia/NSW-SAVID-5273/2021-08-25	EPI_ISL_4254637
NewZealand/21MV0980/2021-08-25	EPI_ISL_3760080
Indonesia/JK-GS-NIHRD-WGS11535/2021-08-25	EPI_ISL_4730556
Japan/PG-127077/2021-08-25	EPI_ISL_5700172
Japan/PG-152242/2021-08-25	EPI_ISL_5751054
Qatar/QA.QU.20.6.F10/2021-08-25	EPI_ISL_5475628
India/LD-ICMR-NIV-INSACOG-GSEQ-5423/2021-08-25	EPI_ISL_4950429
Indonesia/JK-NIHRD-WGS11530/2021-08-25	EPI_ISL_5441736
HongKong/VM21037737/2021-08-25	EPI_ISL_3925029
Japan/PG-127100/2021-08-25	EPI_ISL_5700195
Japan/PG-127153/2021-08-25	EPI_ISL_5700252
Japan/PG-101478/2021-08-25	EPI_ISL_4655779
Japan/PG-126745/2021-08-25	EPI_ISL_5699783
Japan/PG-149587/2021-08-25	EPI_ISL_5743091
Japan/PG-123576/2021-08-25	EPI_ISL_4727490
Singapore/4172/2021-08-25	EPI_ISL_3789978
Japan/PG-125911/2021-08-25	EPI_ISL_5698917
Japan/PG-127210/2021-08-25	EPI_ISL_5700311
Japan/PG-127164/2021-08-25	EPI_ISL_5700263
Japan/PG-126616/2021-08-25	EPI_ISL_5699653
Japan/PG-147052/2021-08-25	EPI_ISL_5737286
Japan/PG-127078/2021-08-25	EPI_ISL_5700173
Japan/PG-126956/2021-08-25	EPI_ISL_5700042
Japan/PG-127269/2021-08-25	EPI_ISL_5700440
Philippines/PH-PGC-76904/2021-08-25	EPI_ISL_5557892
Japan/PG-114844/2021-08-25	EPI_ISL_4640006
Israel/CVL-19297/2021-08-25	EPI_ISL_5729212
Japan/PG-126739/2021-08-25	EPI_ISL_5699777
Japan/PG-126077/2021-08-25	EPI_ISL_5699091
Aruba/AW-RIVM-56705/2021-08-25	EPI_ISL_4401649
Colombia/SAP-LSPSDS-VG-996299/2021-08-25	EPI_ISL_5603762
Colombia/DC-LSPSDS-VG-996300/2021-08-25	EPI_ISL_5603785
Peru/TUM-INS-6158/2021-08-25	EPI_ISL_5115925
Peru/TUM-INS-6155/2021-08-25	EPI_ISL_5115922
Peru/ARE-UNSA-3131/2021-08-25	EPI_ISL_4820969
Colombia/ANT-CWOHC-VG-SEC01936L/2021-08-25	EPI_ISL_5032342
Chile/LL-UACH-00145/2021-08-25	EPI_ISL_4261438
Colombia/VAC-SYNLAB-65040553/2021-08-25	EPI_ISL_5152685
Aruba/AW-RIVM-56775/2021-08-25	EPI_ISL_4401770
Chile/RM-143958/2021-08-26	EPI_ISL_4635504
Chile/LL-147223/2021-08-26	EPI_ISL_4632579
Peru/AYA-INS-5749/2021-08-26	EPI_ISL_4635188
Chile/AP-144961/2021-08-26	EPI_ISL_4635549
Chile/VS-144699/2021-08-26	EPI_ISL_4635546
Peru/JUN-INS-5640/2021-08-26	EPI_ISL_4635189
Suriname/SR-605/2021-08-26	EPI_ISL_5017934
Colombia/ANT-CWOHC-VG-SEC01932H/2021-08-26	EPI_ISL_5032314
Aruba/AW-RIVM-56781/2021-08-26	EPI_ISL_4401780
Argentina/INEI110238/2021-08-26	EPI_ISL_5159172
Argentina/INEI110234/2021-08-26	EPI_ISL_5159168
Chile/CO-USACH-00013/2021-08-26	EPI_ISL_4170733
Peru/LIM-INS-5085/2021-08-26	EPI_ISL_4417214
Colombia/DC-LSPSDS-VG-1064588/2021-08-26	EPI_ISL_5202763
Colombia/VAC-CS-21082601971/2021-08-26	EPI_ISL_5047375
Chile/RM-143966/2021-08-26	EPI_ISL_4649107
Chile/LL-145024/2021-08-26	EPI_ISL_4635571
Chile/AP-144957/2021-08-26	EPI_ISL_4635554
Colombia/ANT-CIB-07-18/2021-08-26	EPI_ISL_4207311
SouthAfrica/KRISP-K024606/2021-08-26	EPI_ISL_4572343
Nigeria/CV2986/2021-08-26	EPI_ISL_4235930
Botswana/R29B45_BHP_000732109/2021-08-26	EPI_ISL_3948456
Botswana/R30B38_BHP_000731977/2021-08-26	EPI_ISL_5055049
Botswana/R30B22_BHP_000732118/2021-08-26	EPI_ISL_5055034
Morocco/20352937/2021-08-26	EPI_ISL_4511389
Seychelles/SS2704/2021-08-26	EPI_ISL_4880774
SouthAfrica/KRISP-K024613/2021-08-26	EPI_ISL_4572387
SouthAfrica/KRISP-K024611/2021-08-26	EPI_ISL_4572378
Botswana/R29B75_BHP_000732393/2021-08-26	EPI_ISL_3948390
Nigeria/CV2874/2021-08-26	EPI_ISL_4205005
SouthAfrica/NICD-N16536/2021-08-26	EPI_ISL_5196591
Botswana/R29B37_BHP_000731959/2021-08-26	EPI_ISL_3948393
Botswana/R28B37_BHP_AAB126635/2021-08-26	EPI_ISL_3948355
Nigeria/CV2990/2021-08-26	EPI_ISL_4235952
Botswana/R29B50_BHP_000732471/2021-08-26	EPI_ISL_3948369
Botswana/R30B63_BHP_000731838/2021-08-26	EPI_ISL_5055070
Botswana/R29B83_BHP_000732915/2021-08-26	EPI_ISL_3948475
SouthAfrica/NICD-N15562/2021-08-26	EPI_ISL_4652343
Botswana/R30B20_BHP_000732866/2021-08-26	EPI_ISL_5055032
Botswana/R30B87_BHP_000732932/2021-08-26	EPI_ISL_5055090
USA/TX-HMH-MCoV-59511/2021-08-26	EPI_ISL_5368460
USA/WI-CDC-ASC210123500/2021-08-26	EPI_ISL_4909013
USA/NC-CDC-LC0226257/2021-08-26	EPI_ISL_4177037
USA/FL-CDC-ASC210180704/2021-08-26	EPI_ISL_5230949
USA/IL-IDPH-COL-SV-001463/2021-08-26	EPI_ISL_4848147
USA/CA-CDC-FG-107981/2021-08-26	EPI_ISL_4185084
USA/MD-IGS-52123800159A/2021-08-26	EPI_ISL_4556171
USA/OR-UW-21082616338/2021-08-26	EPI_ISL_4569161
USA/LA-CDC-ASC210175459/2021-08-26	EPI_ISL_4540914
USA/NY-NYULH2989/2021-08-26	EPI_ISL_4199136
USA/CA-SC-257997/2021-08-26	EPI_ISL_4640160
USA/TX-HHD-2109098094/2021-08-26	EPI_ISL_4507891
Canada/BC-BCCDC-186634/2021-08-26	EPI_ISL_4433535
USA/IA-CDC-ASC210175509/2021-08-26	EPI_ISL_4540958
USA/KY-CDC-LC0238616/2021-08-26	EPI_ISL_4331959
USA/NV-SNPHL-434523/2021-08-26	EPI_ISL_4211139
USA/CA-CDC-IBX200387134005/2021-08-26	EPI_ISL_4245691
USA/NJ-CDC-LC0227343/2021-08-26	EPI_ISL_4178477
USA/NC-CDC-LC0230421/2021-08-26	EPI_ISL_4173940
USA/WA-CDC-UW21082691767/2021-08-26	EPI_ISL_4036255
USA/FL-CDC-ASC210122353/2021-08-26	EPI_ISL_4911813
USA/CA-CDPH-3000181319/2021-08-26	EPI_ISL_5444593
Mexico/MEX-INMEGEN-25-56/2021-08-26	EPI_ISL_4025121
England/ALDP-1CF98A9/2021-08-26	EPI_ISL_3993628
England/QEUH-1CF0E37/2021-08-26	EPI_ISL_3955544
England/ALDP-1CC971E/2021-08-26	EPI_ISL_3956593
Germany/BY-RKI-I-217017/2021-08-26	EPI_ISL_4037896
Germany/SH-RKI-I-241797/2021-08-26	EPI_ISL_4439479
England/ALDP-1CD42D3/2021-08-26	EPI_ISL_3953123
England/MILK-1C90B05/2021-08-26	EPI_ISL_3837211
England/QEUH-1CBF818/2021-08-26	EPI_ISL_3951802
Croatia/9642/2021-08-26	EPI_ISL_5159593
Italy/EMR-C067-21-25/2021-08-26	EPI_ISL_3716884
Ireland/RN-NVRL-M36IRL46802/2021-08-26	EPI_ISL_4356455
England/ALDP-1CEA270/2021-08-26	EPI_ISL_3995455
Germany/NW-HHU-9842/2021-08-26	EPI_ISL_4086660
Austria/CeMM15690/2021-08-26	EPI_ISL_4356604
Denmark/DCGC-163805/2021-08-26	EPI_ISL_3839757
Wales/PHWC-PDCFK1/2021-08-26	EPI_ISL_4132456
Denmark/DCGC-164513/2021-08-26	EPI_ISL_3840397
England/QEUH-1CD4A35/2021-08-26	EPI_ISL_3953236
Germany/BW-RKI-I-215740/2021-08-26	EPI_ISL_3892490
Sweden/03_SE600_000200140301/2021-08-26	EPI_ISL_5309808
Scotland/EDB21928/2021-08-26	EPI_ISL_4305691
Denmark/DCGC-166916/2021-08-26	EPI_ISL_3949468
Wales/PHWC-PDKMW5/2021-08-26	EPI_ISL_4135319
NewZealand/21CV0289/2021-08-26	EPI_ISL_3804596
Australia/VIC20646/2021-08-26	EPI_ISL_4776599
NewZealand/21MV1064/2021-08-26	EPI_ISL_3804578
Australia/NSW-ICPMR-5788/2021-08-26	EPI_ISL_3931208
Australia/NSW-ICPMR-6246/2021-08-26	EPI_ISL_4055687
Australia/NSW-ICPMR-6349/2021-08-26	EPI_ISL_4055662
Australia/VIC20537/2021-08-26	EPI_ISL_4777687
Australia/NSW-RPAH-1359/2021-08-26	EPI_ISL_3915139
India/AP-CCMB-CIA9337/2021-08-26	EPI_ISL_5063886
Japan/PG-126463/2021-08-26	EPI_ISL_5699490
Japan/PG-126492/2021-08-26	EPI_ISL_5699523
India/MH-IISER-Pune-IP-00961/2021-08-26	EPI_ISL_4415405
Philippines/PH-PGC-78697/2021-08-26	EPI_ISL_5560443
SouthKorea/KDCA10939/2021-08-26	EPI_ISL_4204189
Japan/PG-129176/2021-08-26	EPI_ISL_5702940
Japan/PG-137738/2021-08-26	EPI_ISL_5717769
Singapore/4473/2021-08-26	EPI_ISL_3924231
Indonesia/ST-GS-NIHRD-WGS11910/2021-08-26	EPI_ISL_5022893
Japan/PG-129636/2021-08-26	EPI_ISL_5703794
Malaysia/COV0204/2021-08-26	EPI_ISL_4740387
Pakistan/UHSPK3-137/2021-08-26	EPI_ISL_5063573
Japan/PG-109937/2021-08-26	EPI_ISL_4713889
Israel/CVL-19037/2021-08-26	EPI_ISL_5728887
Japan/PG-126349/2021-08-26	EPI_ISL_5699375
Japan/PG-105403/2021-08-26	EPI_ISL_4653271
Japan/PG-120808/2021-08-26	EPI_ISL_4642026
Japan/PG-137722/2021-08-26	EPI_ISL_5717657
Peru/LIM-INS-5832/2021-08-26	EPI_ISL_4635197
Chile/LI-144128/2021-08-26	EPI_ISL_4652633
Chile/RM-143964/2021-08-26	EPI_ISL_4649114
Suriname/SR-608/2021-08-26	EPI_ISL_5017937
Suriname/SR-607/2021-08-26	EPI_ISL_5017936
Paraguay/232396/2021-08-27	EPI_ISL_4259593
Chile/LL-145026/2021-08-27	EPI_ISL_4635572
Argentina/INEI110237/2021-08-27	EPI_ISL_5159171
Chile/LR-145810/2021-08-27	EPI_ISL_4632258
Ecuador/USFQ-2068/2021-08-27	EPI_ISL_4256786
Colombia/DC-INS-1141119337/2021-08-27	EPI_ISL_5054507
Aruba/AW-RIVM-56668/2021-08-27	EPI_ISL_4401590
Peru/LIM-INS-5269/2021-08-27	EPI_ISL_4417376
Aruba/AW-RIVM-56737/2021-08-27	EPI_ISL_4401706
Aruba/AW-RIVM-56656/2021-08-27	EPI_ISL_4401574
Peru/LIM-INS-5778/2021-08-27	EPI_ISL_4635138
Chile/LI-145922/2021-08-27	EPI_ISL_4632228
Peru/LIM-INS-5782/2021-08-27	EPI_ISL_4635183
Peru/LAM-INS-5694/2021-08-27	EPI_ISL_4635178
Bonaire/BQ-RIVM-56785/2021-08-27	EPI_ISL_4401862
SouthAfrica/CERI-KRISP-K024475/2021-08-27	EPI_ISL_4473216
SouthAfrica/NICD-N15852/2021-08-27	EPI_ISL_4650986
Rwanda/NRL-DA90294-10/2021-08-27	EPI_ISL_5633447
Nigeria/NCDC-NR528/2021-08-27	EPI_ISL_4743201
Nigeria/CV2757/2021-08-27	EPI_ISL_4490327
SouthAfrica/NICD-N16211/2021-08-27	EPI_ISL_5416322
USA/UT-UPHL-210911565265/2021-08-27	EPI_ISL_4177048
USA/IL-IDPH-RAN-SV-001371/2021-08-27	EPI_ISL_4848064
USA/MD-HP09432-PIDQTYCWAQ/2021-08-27	EPI_ISL_4418603
USA/TN-CDC-ASC210180620/2021-08-27	EPI_ISL_4540106
USA/NY-CDC-FG-108589/2021-08-27	EPI_ISL_4184324
USA/TN-CDC-ASC210122833/2021-08-27	EPI_ISL_4905148
USA/NJ-PHEL-V21013404/2021-08-27	EPI_ISL_4550365
USA/IA-SHL-1821431/2021-08-27	EPI_ISL_4061009
USA/ME-HETL-J7001/2021-08-27	EPI_ISL_4760274
USA/MS-UMMC-M1083B12-511527/2021-08-27	EPI_ISL_5053099
USA/MD-IGS-52123905104A/2021-08-27	EPI_ISL_4469158
USA/IL-CDC-ASC210122295/2021-08-27	EPI_ISL_4911707
USA/MA-CDCBI-MGB_00895/2021-08-27	EPI_ISL_4093933
USA/UT-UPHL-210911595739/2021-08-27	EPI_ISL_4176608
USA/WV-CDC-FG-113018/2021-08-27	EPI_ISL_4243990
USA/CA-CDC-FG-105466/2021-08-27	EPI_ISL_4024947
USA/MS-UMMC-M1082C3-511404/2021-08-27	EPI_ISL_4106296
USA/MD-IGS-52123903813A/2021-08-27	EPI_ISL_4469154
USA/CO-CDPHE-2101652060/2021-08-27	EPI_ISL_4745160
USA/TX-CDC-ASC210176779/2021-08-27	EPI_ISL_4913790
Canada/BC-BCCDC-185210/2021-08-27	EPI_ISL_4432255
England/ALDP-1CEDFD0/2021-08-27	EPI_ISL_3956028
Lithuania/LTU000_KNS_ANT_08_30_125/2021-08-27	EPI_ISL_4448294
Wales/ALDP-1CF8549/2021-08-27	EPI_ISL_4049035
Germany/HE-RKI-I-221274/2021-08-27	EPI_ISL_4041353
England/ALDP-1CEF82E/2021-08-27	EPI_ISL_3956128
Germany/NW-RKI-I-218661/2021-08-27	EPI_ISL_4039364
England/ALDP-1CD5560/2021-08-27	EPI_ISL_3951182
Germany/NW-RKI-I-219804/2021-08-27	EPI_ISL_4039913
England/NEWC-1CDD4F2/2021-08-27	EPI_ISL_3994444
France/ARA-HCL021157134401/2021-08-27	EPI_ISL_4324450
Spain/PV-HUG123/2021-08-27	EPI_ISL_4849625
Germany/SN-RKI-I-222611/2021-08-27	EPI_ISL_4042103
Belgium/CHUNamur13579356/2021-08-27	EPI_ISL_3988999
Scotland/QEUH-1CD27B8/2021-08-27	EPI_ISL_3964739
Romania/IF-21471/2021-08-27	EPI_ISL_4184168
England/QEUH-1CD0BAF/2021-08-27	EPI_ISL_3953166
Slovakia/UKBA-4514/2021-08-27	EPI_ISL_4204530
Netherlands/ZH-RIVM-59953/2021-08-27	EPI_ISL_4836663
England/ALDP-1CEF3F0/2021-08-27	EPI_ISL_3956107
Ireland/LS-NVRL-M36IRL50374/2021-08-27	EPI_ISL_4356007
Scotland/QEUH-1CF802A/2021-08-27	EPI_ISL_4019816
Denmark/DCGC-168518/2021-08-27	EPI_ISL_4007733
England/BRBR-1CDE576/2021-08-27	EPI_ISL_3966398
England/QEUH-1CFF13F/2021-08-27	EPI_ISL_3994022
Australia/NSW-ICPMR-6261/2021-08-27	EPI_ISL_4055840
NewZealand/21CV0306/2021-08-27	EPI_ISL_3869464
Australia/VIC21227/2021-08-27	EPI_ISL_4777615
Australia/NSW-ICPMR-6456/2021-08-27	EPI_ISL_4055347
Australia/NSW-ICPMR-5978/2021-08-27	EPI_ISL_3931600
Australia/NSW-ICPMR-6398/2021-08-27	EPI_ISL_4055731
Australia/NSW-ICPMR-6457/2021-08-27	EPI_ISL_4055176
Australia/NSW-ICPMR-6421/2021-08-27	EPI_ISL_4055318
Australia/NSW-ICPMR-6258/2021-08-27	EPI_ISL_4055241
Japan/PG-129501/2021-08-27	EPI_ISL_5703654
Japan/PG-130769/2021-08-27	EPI_ISL_5704714
Japan/PG-108472/2021-08-27	EPI_ISL_4642641
Japan/PG-130843/2021-08-27	EPI_ISL_5705187
Japan/PG-131350/2021-08-27	EPI_ISL_5707494
Japan/PG-141257/2021-08-27	EPI_ISL_5725084
Japan/PG-129438/2021-08-27	EPI_ISL_5703587
India/TG-CCMB-CIA8194/2021-08-27	EPI_ISL_4546222
Bahrain/921381848_S277_L001/2021-08-27	EPI_ISL_4105182
Japan/PG-131625/2021-08-27	EPI_ISL_5707925
Japan/PG-130923/2021-08-27	EPI_ISL_5705538
Japan/PG-132698/2021-08-27	EPI_ISL_5710832
Japan/PG-129237/2021-08-27	EPI_ISL_5703004
Japan/PG-129773/2021-08-27	EPI_ISL_5703936
Japan/PG-129733/2021-08-27	EPI_ISL_5703896
Japan/PG-132798/2021-08-27	EPI_ISL_5711310
Japan/PG-130929/2021-08-27	EPI_ISL_5705559
Israel/CVL-19089/2021-08-27	EPI_ISL_5728954
SouthKorea/KDCA12687/2021-08-27	EPI_ISL_5007281
Japan/PG-133302/2021-08-27	EPI_ISL_5712848
Peru/LIM-INS-5770/2021-08-27	EPI_ISL_4635180
Suriname/SR-609/2021-08-27	EPI_ISL_5017938
Chile/LI-145387/2021-08-27	EPI_ISL_4636029
Argentina/PAIS-A1062/2021-08-27	EPI_ISL_4405729
Chile/RM-144549/2021-08-27	EPI_ISL_4652599
Paraguay/232378/2021-08-27	EPI_ISL_4259628
Peru/LIM-INS-5717/2021-08-27	EPI_ISL_4635137
Chile/RM-PUC_MVL_1453/2021-08-27	EPI_ISL_3944406
Chile/AR-146369/2021-08-27	EPI_ISL_4632319
Chile/LI-PUC_MVL_1518/2021-08-28	EPI_ISL_4890130
Peru/ICA-INS-5843/2021-08-28	EPI_ISL_4635164
Aruba/AW-RIVM-56651/2021-08-28	EPI_ISL_4402165
Argentina/INEI110236/2021-08-28	EPI_ISL_5159170
Colombia/ATL-UNIMOL-VG-032/2021-08-28	EPI_ISL_5150539
Aruba/AW-RIVM-56685/2021-08-28	EPI_ISL_4401607
Peru/SAM-INS-7157/2021-08-28	EPI_ISL_5504692
Aruba/AW-RIVM-58306/2021-08-28	EPI_ISL_4543546
Aruba/AW-RIVM-56832/2021-08-28	EPI_ISL_4401858
SouthAfrica/Tygerberg_2439/2021-08-28	EPI_ISL_4195504
USA/CO-CDPHE-2101700225/2021-08-28	EPI_ISL_5293861
USA/WI-CDC-LC0233711/2021-08-28	EPI_ISL_4182006
USA/NY-NYULH3234/2021-08-28	EPI_ISL_4964965
USA/MN-UMGC-13459/2021-08-28	EPI_ISL_4210665
USA/WI-WSLH-220285/2021-08-28	EPI_ISL_5019237
Mexico/ZAC_INER_IMSS_2356/2021-08-28	EPI_ISL_4299779
Canada/BC-BCCDC-185724/2021-08-28	EPI_ISL_4432703
USA/MN-MDH-13740/2021-08-28	EPI_ISL_4545576
USA/CA-CDC-FG-106733/2021-08-28	EPI_ISL_5226461
USA/MN-MDH-11633/2021-08-28	EPI_ISL_4051992
Wales/PHWC-PD1GUT/2021-08-28	EPI_ISL_4313137
England/MILK-1CE6D46/2021-08-28	EPI_ISL_3993443
England/ALDP-1CEC45A/2021-08-28	EPI_ISL_3952631
England/HSLL-1CFE473/2021-08-28	EPI_ISL_3992816
England/MILK-1CE98AC/2021-08-28	EPI_ISL_3995627
Germany/NW-RKI-I-220987/2021-08-28	EPI_ISL_4041012
England/PLYM-1CEE27C/2021-08-28	EPI_ISL_3956322
Netherlands/NB-RIVM-57011/2021-08-28	EPI_ISL_4400376
Lithuania/LTU000_INMEDICA_667366/2021-08-28	EPI_ISL_4448590
England/NORW-303B9D2/2021-08-28	EPI_ISL_4308204
Scotland/QEUH-1D0CB30/2021-08-28	EPI_ISL_4018906
England/BRBR-1CF1935/2021-08-28	EPI_ISL_3964375
Portugal/PT15552/2021-08-28	EPI_ISL_4107239
England/BRBR-1CF173B/2021-08-28	EPI_ISL_3964158
NewZealand/21MV1178/2021-08-28	EPI_ISL_3832921
NewZealand/21MV1179/2021-08-28	EPI_ISL_3832926
Australia/NSW-ICPMR-6448/2021-08-28	EPI_ISL_4055341
Australia/NSW-ICPMR-6093/2021-08-28	EPI_ISL_3931240
Australia/NSW-ICPMR-6487/2021-08-28	EPI_ISL_4055367
NewZealand/21MV1117/2021-08-28	EPI_ISL_3832957
Australia/VIC22641/2021-08-28	EPI_ISL_4775015
Japan/PG-137314/2021-08-28	EPI_ISL_5769122
Japan/PG-149663/2021-08-28	EPI_ISL_5743173
Japan/IC-1926/2021-08-28	EPI_ISL_4221855
SouthKorea/KDCA12723/2021-08-28	EPI_ISL_5007313
Singapore/4544/2021-08-28	EPI_ISL_3924440
Japan/PG-131012/2021-08-28	EPI_ISL_5705926
Japan/PG-121115/2021-08-28	EPI_ISL_4653351
Malaysia/COV0210/2021-08-28	EPI_ISL_4740383
Japan/PG-138283/2021-08-28	EPI_ISL_5718878
Japan/PG-129280/2021-08-28	EPI_ISL_5703186
Japan/PG-137365/2021-08-28	EPI_ISL_5759206
Japan/PG-148325/2021-08-28	EPI_ISL_5738664
Japan/PG-131870/2021-08-28	EPI_ISL_5708188
Colombia/DC-INS-80473249/2021-08-28	EPI_ISL_5054452
Colombia/ANT-CWOHC-VG-SEC01948X/2021-08-28	EPI_ISL_5032348
Argentina/INEI110249/2021-08-28	EPI_ISL_5159181
Peru/SAM-INS-7170/2021-08-28	EPI_ISL_5504814
Colombia/ANT-CWOHC-VG-SEC01939O/2021-08-28	EPI_ISL_5032308
Curacao/CW-RIVM-56649/2021-08-28	EPI_ISL_4401869
Chile/RM-145828/2021-08-28	EPI_ISL_4632232
Peru/LAL-INS-5745/2021-08-28	EPI_ISL_4635165
Peru/TUM-INS-6157/2021-08-28	EPI_ISL_5115924
Chile/AR-146379/2021-08-29	EPI_ISL_4632357
Aruba/AW-RIVM-58297/2021-08-29	EPI_ISL_4543549
Aruba/AW-RIVM-58345/2021-08-29	EPI_ISL_4543557
Colombia/ATL-UCCSMR-VG153/2021-08-29	EPI_ISL_4635723
Chile/RM-145830/2021-08-29	EPI_ISL_4632290
Peru/LIM-INS-5788/2021-08-29	EPI_ISL_4635163
Peru/LIM-INS-5780/2021-08-29	EPI_ISL_4635162
Chile/LR-145817/2021-08-29	EPI_ISL_4632269
Colombia/ATL-UCCSMR-VG164/2021-08-29	EPI_ISL_4635729
SouthAfrica/KRISP-K024596/2021-08-29	EPI_ISL_4572324
USA/AL-UAB-GX1183/2021-08-29	EPI_ISL_4629382
USA/OR-CDC-ASC210124822/2021-08-29	EPI_ISL_4391039
USA/AZ-CDC-LC0271320/2021-08-29	EPI_ISL_4538212
USA/AR-CDC-ASC210105435/2021-08-29	EPI_ISL_4381655
USA/WA-CDC-LC0271773/2021-08-29	EPI_ISL_4538190
USA/MA-CDCBI-CRSP_QTO3RUYV6NPEALLM/2021-08-29	EPI_ISL_3945930
USA/UT-UPHL-210928701210/2021-08-29	EPI_ISL_4576611
Canada/BC-BCCDC-195014/2021-08-29	EPI_ISL_4834271
Mexico/CMX-INMEGEN-25-76/2021-08-29	EPI_ISL_4025286
USA/MN-CDC-IBX692990343979/2021-08-29	EPI_ISL_4960276
England/MILK-1D061AD/2021-08-29	EPI_ISL_3967436
England/ALDP-1CFA8E4/2021-08-29	EPI_ISL_3995181
England/NORW-302B15C/2021-08-29	EPI_ISL_4307026
England/MILK-1D09474/2021-08-29	EPI_ISL_3967303
Italy/EMR-C068-21-31/2021-08-29	EPI_ISL_3799084
Denmark/DCGC-164972/2021-08-29	EPI_ISL_3904129
Denmark/DCGC-164961/2021-08-29	EPI_ISL_3904119
Netherlands/NH-RIVM-56193/2021-08-29	EPI_ISL_4075748
England/ALDP-1D00C1B/2021-08-29	EPI_ISL_3965607
Denmark/DCGC-164946/2021-08-29	EPI_ISL_3904104
Belgium/UZA-UA-CV1008191526/2021-08-29	EPI_ISL_4059461
England/ALDP-1D053E4/2021-08-29	EPI_ISL_3994279
Australia/VIC21298/2021-08-29	EPI_ISL_4776941
Australia/VIC21293/2021-08-29	EPI_ISL_4774551
NewZealand/21MV1197/2021-08-29	EPI_ISL_4005376
Australia/NSW-ICPMR-6651/2021-08-29	EPI_ISL_4055504
Australia/NSW-ICPMR-6624/2021-08-29	EPI_ISL_4055482
NewZealand/21MV1209/2021-08-29	EPI_ISL_3869479
India/AP-CCMB-CIA8999/2021-08-29	EPI_ISL_5063938
India/MH-IISER-Pune-IP-01009/2021-08-29	EPI_ISL_4415601
Japan/PG-148392/2021-08-29	EPI_ISL_5738861
Japan/PG-149083/2021-08-29	EPI_ISL_5742305
Philippines/PH-PGC-80294/2021-08-29	EPI_ISL_5565254
Suriname/SR-645/2021-08-29	EPI_ISL_5017974
Argentina/INEI110225/2021-08-29	EPI_ISL_5159156
Argentina/INEI110222/2021-08-29	EPI_ISL_5159153
Chile/LR-145819/2021-08-29	EPI_ISL_4632223
Chile/RM-145030/2021-08-29	EPI_ISL_4635573
Chile/RM-144774/2021-08-29	EPI_ISL_4652598
Suriname/SR-631/2021-08-30	EPI_ISL_5017960
Suriname/SR-633/2021-08-30	EPI_ISL_5017962
Chile/RM-145736/2021-08-30	EPI_ISL_4632287
Chile/RM-145347/2021-08-30	EPI_ISL_4635591
Chile/RM-PUC_MVL_1516/2021-08-30	EPI_ISL_4890135
Chile/LL-UACH-00077/2021-08-30	EPI_ISL_4080667
Aruba/AW-RIVM-58310/2021-08-30	EPI_ISL_4543564
Chile/RM-145737/2021-08-30	EPI_ISL_4632274
Chile/RM-144866/2021-08-30	EPI_ISL_4652800
Chile/LI-146064/2021-08-30	EPI_ISL_4632288
Chile/AP-146376/2021-08-30	EPI_ISL_4632299
Aruba/AW-RIVM-58380/2021-08-30	EPI_ISL_4543576
Curacao/CW-RIVM-58262/2021-08-30	EPI_ISL_4543457
SouthAfrica/UFS-VIRO-NGS-MSQ220921BC15/2021-08-30	EPI_ISL_4955036
SouthAfrica/NICD-N16559/2021-08-30	EPI_ISL_5196498
SouthAfrica/Tygerberg_2398/2021-08-30	EPI_ISL_4195464
Nigeria/CV3059/2021-08-30	EPI_ISL_4768463
Nigeria/CV3086/2021-08-30	EPI_ISL_4768461
SouthAfrica/Tygerberg_2393/2021-08-30	EPI_ISL_4195459
SouthAfrica/KRISP-K025038/2021-08-30	EPI_ISL_4572353
Nigeria/CV3090/2021-08-30	EPI_ISL_4768373
USA/TN-CDC-ASC210125529/2021-08-30	EPI_ISL_4382387
USA/OH-CDC-LC0280196/2021-08-30	EPI_ISL_4809025
USA/WA-PHL-003812/2021-08-30	EPI_ISL_5628336
USA/OH-CDC-LC0279079/2021-08-30	EPI_ISL_4808912
USA/CO-CDPHE-2101678419/2021-08-30	EPI_ISL_4889290
USA/MA-CDCBI-CRSP_LFNWYJ5HNUDICKJV/2021-08-30	EPI_ISL_4094780
USA/MN-CDC-IBX630715264607/2021-08-30	EPI_ISL_4960414
USA/AZ-ASU13481/2021-08-30	EPI_ISL_4052392
USA/NE-CDC-ASC210182081/2021-08-30	EPI_ISL_4553468
Canada/BC-BCCDC-195031/2021-08-30	EPI_ISL_4834300
USA/MD-IGS-072124200740A/2021-08-30	EPI_ISL_5194728
USA/CA-CDC-FG-109603/2021-08-30	EPI_ISL_4243831
USA/AK-PHL13937/2021-08-30	EPI_ISL_5153005
USA/MA-CDCBI-CRSP_3GPDZBWK4AKFCJC5/2021-08-30	EPI_ISL_3945584
USA/CA-OC-598/2021-08-30	EPI_ISL_4569917
USA/AZ-ASU13523/2021-08-30	EPI_ISL_4052621
USA/TX-HMH-MCoV-60253/2021-08-30	EPI_ISL_5372744
France/IDF-HMN-21092020254/2021-08-30	EPI_ISL_5627326
England/PHWC-PD1ZQM/2021-08-30	EPI_ISL_4313605
England/MILK-1D0EB2F/2021-08-30	EPI_ISL_3991454
Italy/UMB-IZSGC-305810.1.40/2021-08-30	EPI_ISL_4348843
Austria/CeMM16547/2021-08-30	EPI_ISL_4656599
Ireland/OY-NVRL-M36IRL59284/2021-08-30	EPI_ISL_4471618
England/MILK-1D16896/2021-08-30	EPI_ISL_4015382
Italy/TAA-PAB-SABES_1900656034/2021-08-30	EPI_ISL_5524160
Spain/CT-HUB02080/2021-08-30	EPI_ISL_4201621
England/PLYM-1D22C8C/2021-08-30	EPI_ISL_4016536
England/PLYM-1D102CB/2021-08-30	EPI_ISL_4014225
Switzerland/VS-ICH-2210865265/2021-08-30	EPI_ISL_4249711
Sweden/1909085464/2021-08-30	EPI_ISL_5104090
England/MILK-1D0E275/2021-08-30	EPI_ISL_3991474
England/MILK-1D318C2/2021-08-30	EPI_ISL_4012449
England/NORW-302F2A8/2021-08-30	EPI_ISL_4307281
England/HSLL-1D32FCC/2021-08-30	EPI_ISL_4048326
England/ALDP-1D61F5B/2021-08-30	EPI_ISL_4045662
England/ALDP-1D1F0C2/2021-08-30	EPI_ISL_4018982
England/NEWC-1D1FBA3/2021-08-30	EPI_ISL_4049003
Portugal/PT15654/2021-08-30	EPI_ISL_4107375
England/PHEC-V30BVC86/2021-08-30	EPI_ISL_4117568
England/MILK-1D1BF41/2021-08-30	EPI_ISL_4018480
England/PLYM-1D22C5F/2021-08-30	EPI_ISL_4016572
Australia/NSW-ICPMR-10083/2021-08-30	EPI_ISL_5305599
Australia/NSW-ICPMR-6581/2021-08-30	EPI_ISL_4055447
NewZealand/21MV1232/2021-08-30	EPI_ISL_3869415
Australia/NSW-ICPMR-6578/2021-08-30	EPI_ISL_4055443
NewZealand/21CV0387/2021-08-30	EPI_ISL_3948700
Australia/ACT0375/2021-08-30	EPI_ISL_4108096
Japan/PG-113235/2021-08-30	EPI_ISL_4720131
Japan/PG-148875/2021-08-30	EPI_ISL_5741170
Singapore/4645/2021-08-30	EPI_ISL_3949677
Singapore/4776/2021-08-30	EPI_ISL_3949811
Malaysia/COV0134/2021-08-30	EPI_ISL_4435525
Japan/PG-148536/2021-08-30	EPI_ISL_5739691
Japan/PG-115859/2021-08-30	EPI_ISL_4648774
Singapore/4712/2021-08-30	EPI_ISL_3949747
India/MN-INSACOG-1425800046851/2021-08-30	EPI_ISL_5761027
Japan/PG-148477/2021-08-30	EPI_ISL_5739450
Japan/PG-141465/2021-08-30	EPI_ISL_5725297
Japan/PG-136889/2021-08-30	EPI_ISL_5761152
Japan/PG-150158/2021-08-30	EPI_ISL_5744753
Japan/PG-149828/2021-08-30	EPI_ISL_5743342
Japan/PG-133135/2021-08-30	EPI_ISL_5712672
Japan/PG-148890/2021-08-30	EPI_ISL_5741184
Japan/PG-133263/2021-08-30	EPI_ISL_5712807
Japan/PG-141305/2021-08-30	EPI_ISL_5725135
Japan/PG-148976/2021-08-30	EPI_ISL_5741642
Japan/PG-148793/2021-08-30	EPI_ISL_5740958
Japan/PG-115588/2021-08-30	EPI_ISL_4644860
Japan/PG-138374/2021-08-30	EPI_ISL_5718972
Japan/PG-113220/2021-08-30	EPI_ISL_4720115
Qatar/QA.QU.20.6.D6/2021-08-30	EPI_ISL_5476051
Japan/IC-1940/2021-08-30	EPI_ISL_4221869
Aruba/AW-RIVM-58307/2021-08-30	EPI_ISL_4543562
Chile/LI-146078/2021-08-30	EPI_ISL_4632302
Chile/RM-146464/2021-08-30	EPI_ISL_4632503
Colombia/ANT-CWOHC-VG-SEC01747E/2021-08-30	EPI_ISL_4551034
Suriname/SR-632/2021-08-30	EPI_ISL_5017961
Curacao/CW-RIVM-58272/2021-08-30	EPI_ISL_4543454
Peru/AYA-INS-6104/2021-08-30	EPI_ISL_5115871
Chile/RM-145353/2021-08-30	EPI_ISL_4635593
Colombia/ANT-INS-VG-8219/2021-08-30	EPI_ISL_5055448
Chile/LL-UACH-00089/2021-08-31	EPI_ISL_4080679
Chile/LR-147155/2021-08-31	EPI_ISL_4632576
Peru/LAL-INS-5705/2021-08-31	EPI_ISL_4635157
Colombia/ANT-CWOHC-VG-SEC01749G/2021-08-31	EPI_ISL_4551035
Peru/JUN-INS-5651/2021-08-31	EPI_ISL_4635128
Bonaire/BQ-RIVM-56833/2021-08-31	EPI_ISL_4401866
Peru/LAM-INS-5690/2021-08-31	EPI_ISL_4635129
Chile/LL-147159/2021-08-31	EPI_ISL_4632585
Chile/LI-146982/2021-08-31	EPI_ISL_4632446
Chile/LI-146990/2021-08-31	EPI_ISL_4632445
Aruba/AW-RIVM-58405/2021-08-31	EPI_ISL_4543595
Peru/CAJ-INS-6803/2021-08-31	EPI_ISL_5199313
Chile/BI-146088/2021-08-31	EPI_ISL_4632282
Chile/LL-UACH-00090/2021-08-31	EPI_ISL_4080680
Chile/LL-147219/2021-08-31	EPI_ISL_4632581
Aruba/AW-RIVM-58314/2021-08-31	EPI_ISL_4543582
Aruba/AW-RIVM-58337/2021-08-31	EPI_ISL_4543585
SouthAfrica/NHLS-UCT-GS-H915/2021-08-31	EPI_ISL_5195367
SouthAfrica/NICD-N15727/2021-08-31	EPI_ISL_4650047
SouthAfrica/NICD-N16404/2021-08-31	EPI_ISL_5196521
Rwanda/NRL/DD46541-09/2021-08-31	EPI_ISL_4632890
SouthAfrica/NICD-N16551/2021-08-31	EPI_ISL_5196417
Kenya/SS2303/2021-08-31	EPI_ISL_4739451
SouthAfrica/NICD-N17702/2021-08-31	EPI_ISL_5603077
SouthAfrica/NHLS-UCT-LA-Z654/2021-08-31	EPI_ISL_4817040
Nigeria/CV2916/2021-08-31	EPI_ISL_4205039
SouthAfrica/NICD-N15900/2021-08-31	EPI_ISL_4891662
SouthAfrica/NICD-N16384/2021-08-31	EPI_ISL_5196597
Kenya/SS2290/2021-08-31	EPI_ISL_4739490
USA/OH-CDC-LC0241833/2021-08-31	EPI_ISL_4333296
USA/MO-CDC-LC0286776/2021-08-31	EPI_ISL_4809531
USA/TX-HMH-MCoV-60442/2021-08-31	EPI_ISL_5373225
USA/KY-CDC-LC0240884/2021-08-31	EPI_ISL_4333119
USA/CO-CDPHE-2101677844/2021-08-31	EPI_ISL_4889224
USA/TX-CDC-ASC210125676/2021-08-31	EPI_ISL_4390941
USA/NY-Wadsworth-21085917-01/2021-08-31	EPI_ISL_4569440
USA/TN-CDC-ASC210180757/2021-08-31	EPI_ISL_4540896
USA/LA-EVTL5009/2021-08-31	EPI_ISL_4254091
USA/AZ-CDC-ASC210102205/2021-08-31	EPI_ISL_4914431
USA/SC-CDC-LC0253377/2021-08-31	EPI_ISL_4335034
USA/FL-CDC-QDX28381205/2021-08-31	EPI_ISL_4466393
USA/CO-CDPHE-2101734101/2021-08-31	EPI_ISL_5055525
USA/CA-CDC-ASC210125263/2021-08-31	EPI_ISL_4392164
USA/TX-HMH-MCoV-60609/2021-08-31	EPI_ISL_5372414
USA/AR-CDC-LC0275818/2021-08-31	EPI_ISL_4809410
USA/KS-KHEL-5469/2021-08-31	EPI_ISL_4057567
USA/WA-CDC-LC0271924/2021-08-31	EPI_ISL_4538277
USA/ND-NDDH-4234/2021-08-31	EPI_ISL_4206199
USA/CO-CDPHE-2101693228/2021-08-31	EPI_ISL_4518319
USA/KY-CDC-LC0278869/2021-08-31	EPI_ISL_4809308
USA/UT-UPHL-211026354700/2021-08-31	EPI_ISL_5642839
USA/CA-CDPH-3000192092/2021-08-31	EPI_ISL_5630309
Canada/BC-BCCDC-187093/2021-08-31	EPI_ISL_4433914
USA/CA-CDC-FG-110421/2021-08-31	EPI_ISL_4183130
USA/TN-CDC-ASC210124941/2021-08-31	EPI_ISL_4391879
USA/IN-CDC-LC0280188/2021-08-31	EPI_ISL_4809189
USA/MN-MDH-12809/2021-08-31	EPI_ISL_4419305
USA/MO-CDC-ASC210176313/2021-08-31	EPI_ISL_4920698
USA/CA-CDC-LC0280996/2021-08-31	EPI_ISL_4809520
USA/TX-CDC-ASC210101406/2021-08-31	EPI_ISL_4389859
USA/TX-DSHS-8867/2021-08-31	EPI_ISL_4515423
Wales/PHWC-PDPFGA/2021-08-31	EPI_ISL_4136750
Slovenia/5C-035093-KP/2021-08-31	EPI_ISL_4253288
Romania/B-22197/2021-08-31	EPI_ISL_4184442
Belgium/Jessa_55-2135-000249/2021-08-31	EPI_ISL_4031104
England/ALDP-1D2812D/2021-08-31	EPI_ISL_4017615
Germany/BE-RKI-I-232845/2021-08-31	EPI_ISL_4227210
Germany/BY-RKI-I-226301/2021-08-31	EPI_ISL_4045040
Poland/Gyncentrum1040/2021-08-31	EPI_ISL_4949829
Ireland/CO-NVRL-M36IRL83033/2021-08-31	EPI_ISL_4471811
England/MILK-1D30553/2021-08-31	EPI_ISL_4012801
France/IDF-HMN-21092030354/2021-08-31	EPI_ISL_5626923
Germany/BY-RKI-I-245432/2021-08-31	EPI_ISL_4442381
Denmark/DCGC-166840/2021-08-31	EPI_ISL_3949393
Germany/RP-RKI-I-223798/2021-08-31	EPI_ISL_4043172
Spain/CT-IrsiCaixaR026ND2A8/2021-08-31	EPI_ISL_4303855
Wales/PHWC-PDXXEG/2021-08-31	EPI_ISL_4320246
Germany/NW-RKI-I-224167/2021-08-31	EPI_ISL_4043535
England/MILK-1D4068A/2021-08-31	EPI_ISL_4012342
Norway/19124/2021-08-31	EPI_ISL_4398192
France/ARA-HCL021159777301/2021-08-31	EPI_ISL_4326266
England/MILK-1D259FB/2021-08-31	EPI_ISL_4097328
England/ALDP-1D34531/2021-08-31	EPI_ISL_4011448
Germany/NW-RKI-I-223667/2021-08-31	EPI_ISL_4043043
England/MILK-1D25919/2021-08-31	EPI_ISL_4097201
England/PLYM-1D29687/2021-08-31	EPI_ISL_4014728
Netherlands/OV-RIVM-57805/2021-08-31	EPI_ISL_4402077
Sweden/20674654P/2021-08-31	EPI_ISL_4108482
Australia/NSW-ICPMR-6720/2021-08-31	EPI_ISL_4055669
Japan/PG-120632/2021-08-31	EPI_ISL_4639638
Japan/PG-143407/2021-08-31	EPI_ISL_5730108
Japan/PG-143341/2021-08-31	EPI_ISL_5729632
Japan/PG-143021/2021-08-31	EPI_ISL_5727921
Japan/PG-146531/2021-08-31	EPI_ISL_5759708
Japan/PG-113328/2021-08-31	EPI_ISL_4720227
Japan/PG-143391/2021-08-31	EPI_ISL_5729999
Georgia/Tb-SNGS1016/2021-08-31	EPI_ISL_4572484
Japan/PG-115965/2021-08-31	EPI_ISL_4649365
Japan/PG-136439/2021-08-31	EPI_ISL_5716829
Japan/PG-141784/2021-08-31	EPI_ISL_5725622
Japan/PG-143306/2021-08-31	EPI_ISL_5729381
India/SK-INSACOG-1122500100173/2021-08-31	EPI_ISL_5756999
Japan/PG-141440/2021-08-31	EPI_ISL_5725272
Japan/PG-143103/2021-08-31	EPI_ISL_5728002
SriLanka/aicbu1318/2021-08-31	EPI_ISL_3946692
Peru/CAJ-INS-6080/2021-08-31	EPI_ISL_5115847
Chile/RM-146131/2021-08-31	EPI_ISL_4632305
Colombia/ATL-UCCSMR-VG219/2021-08-31	EPI_ISL_5103711
Curacao/CW-RIVM-58230/2021-08-31	EPI_ISL_4543459
Aruba/AW-RIVM-58349/2021-08-31	EPI_ISL_4543587
Colombia/RIS-UTP-VG-316/2021-08-31	EPI_ISL_5146282
Aruba/AW-RIVM-58361/2021-08-31	EPI_ISL_4543589
Peru/TAC-INS-6120/2021-08-31	EPI_ISL_5115885
Colombia/un-UN_S_502/2021-09-15	EPI_ISL_5152730
Colombia/un-UN_S_851/2021-09-15	EPI_ISL_5152838
Colombia/un-UN_S_353/2021-09-15	EPI_ISL_5152750
Colombia/un-UN_S_795/2021-09-15	EPI_ISL_5152881
Colombia/un-UN_S_694/2021-09-15	EPI_ISL_5152764
Peru/LIM-UPCH-1217/2021-09-15	EPI_ISL_5147540
Nigeria/NCDC-NR394/2021-09-15	EPI_ISL_4301860
Nigeria/NCDC-NR398/2021-09-15	EPI_ISL_4301862
Canada/ON-PHL-21-33623/2021-09-15	EPI_ISL_4564583
Canada/ON-PHL-21-33757/2021-09-15	EPI_ISL_4564567
Canada/ON-PHL-21-32800/2021-09-15	EPI_ISL_4409705
Canada/ON-PHL-21-33964/2021-09-15	EPI_ISL_4850306
Canada/ON-PHL-21-34159/2021-09-15	EPI_ISL_4850386
France/PAC-IHU-36148-Nova1M/2021-09-15	EPI_ISL_5635425
France/PAC-IHU-30579_Nova1/2021-09-15	EPI_ISL_4394722
France/PAC-IHU-34279_Nova1/2021-09-15	EPI_ISL_4944040
Colombia/un-UN_S_360/2021-09-15	EPI_ISL_5152886
Colombia/un-UN_S_830/2021-09-15	EPI_ISL_5152910
Aruba/AW-RIVM-58339/2021-09-01	EPI_ISL_4543610
Chile/AN-147272/2021-09-01	EPI_ISL_4632520
Chile/RM-147000/2021-09-01	EPI_ISL_4632511
Argentina/INEI110549/2021-09-01	EPI_ISL_5159251
Aruba/AW-RIVM-58375/2021-09-01	EPI_ISL_4543619
Colombia/ATL-UCCSMR-VG151/2021-09-01	EPI_ISL_4635721
Peru/CAJ-INS-6028/2021-09-01	EPI_ISL_5115798
Peru/TUM-INS-6150/2021-09-01	EPI_ISL_5115913
Chile/ML-146712/2021-09-01	EPI_ISL_4632508
Chile/VS-146999/2021-09-01	EPI_ISL_4632490
Chile/ML-146713/2021-09-01	EPI_ISL_4632500
Aruba/AW-RIVM-58351/2021-09-01	EPI_ISL_4543613
Bonaire/BQ-RIVM-58942/2021-09-01	EPI_ISL_4543481
Chile/RM-147268/2021-09-01	EPI_ISL_4632522
Chile/AN-147275/2021-09-01	EPI_ISL_4632568
Chile/AN-148256/2021-09-01	EPI_ISL_4636611
Chile/RM-147201/2021-09-01	EPI_ISL_4632524
Aruba/AW-RIVM-58363/2021-09-01	EPI_ISL_4543616
Suriname/SR-679/2021-09-01	EPI_ISL_5018012
SouthAfrica/Tygerberg_4433/2021-09-01	EPI_ISL_4195499
SouthAfrica/UFS-VIRO-NGS-MSQ220921BC17/2021-09-01	EPI_ISL_4955088
Nigeria/CV3071/2021-09-01	EPI_ISL_4768676
Botswana/R31B70_BHP_000742008/2021-09-01	EPI_ISL_4299815
SouthAfrica/NICD-R13226/2021-09-01	EPI_ISL_4651595
Senegal/SN-IRVAC-166/2021-09-01	EPI_ISL_5057847
SouthAfrica/Tygerberg_2511/2021-09-01	EPI_ISL_4250422
USA/FL-CDC-ASC210097743/2021-09-01	EPI_ISL_5232910
USA/SC-CDC-ASC210126201/2021-09-01	EPI_ISL_4381881
USA/CA-SC-258649/2021-09-01	EPI_ISL_4418050
USA/GA-CDC-QDX28426788/2021-09-01	EPI_ISL_5234352
USA/CO-CDPHE-2101673943/2021-09-01	EPI_ISL_5283701
USA/NY-PRL-2021_0905_03A17/2021-09-01	EPI_ISL_4106984
USA/CA-CDC-FG-111413/2021-09-01	EPI_ISL_4242855
USA/TX-HMH-MCoV-60490/2021-09-01	EPI_ISL_5373340
USA/TX-HMH-MCoV-60539/2021-09-01	EPI_ISL_5373455
USA/IL-S21WGS4607/2021-09-01	EPI_ISL_4602145
USA/KY-CDC-LC0241728/2021-09-01	EPI_ISL_4333615
USA/MA-CDCBI-CRSP_PCRMGHFNO2S2FSIE/2021-09-01	EPI_ISL_4095028
USA/SD-CDC-ASC210103205/2021-09-01	EPI_ISL_4387281
USA/WV-CDC-ASC210182119/2021-09-01	EPI_ISL_4535635
USA/LA-BIE-LSUH900311/2021-09-01	EPI_ISL_5193729
USA/TN-CDC-ASC210102478/2021-09-01	EPI_ISL_4914748
CostaRica/INC-1238/2021-09-01	EPI_ISL_4601204
USA/FL-CDC-LC0255739/2021-09-01	EPI_ISL_4480326
USA/VA-CDC-LC0245542/2021-09-01	EPI_ISL_4336883
Scotland/QEUH-1D40E37/2021-09-01	EPI_ISL_4068365
France/OCC-HCL021156345801/2021-09-01	EPI_ISL_4322842
Germany/HE-RKI-I-232432/2021-09-01	EPI_ISL_4226778
Denmark/DCGC-168066/2021-09-01	EPI_ISL_4007114
England/ALDP-1D60AC4/2021-09-01	EPI_ISL_4086046
Germany/TH-RKI-I-229340/2021-09-01	EPI_ISL_4224338
Wales/PHWC-PDQS1C/2021-09-01	EPI_ISL_4314540
England/ALDP-1D46DE9/2021-09-01	EPI_ISL_4048172
Italy/PIE-15860670/2021-09-01	EPI_ISL_4022566
Germany/NI-RKI-I-230773/2021-09-01	EPI_ISL_4225661
England/MILK-1D438CD/2021-09-01	EPI_ISL_4067005
Germany/HE-RKI-I-232582/2021-09-01	EPI_ISL_4226919
Denmark/DCGC-175367/2021-09-01	EPI_ISL_5261949
England/PLYM-1D401C5/2021-09-01	EPI_ISL_4012233
England/ALDP-1D41FAC/2021-09-01	EPI_ISL_4010246
England/MILK-1D3B42E/2021-09-01	EPI_ISL_4013770
England/QEUH-1D6AB8B/2021-09-01	EPI_ISL_4068697
England/ALDP-1D46DF8/2021-09-01	EPI_ISL_4048251
Romania/AG-470901/2021-09-01	EPI_ISL_5115023
England/PHEC-YYBROHQ/2021-09-01	EPI_ISL_4127903
Australia/VIC21126/2021-09-01	EPI_ISL_4785825
Australia/NSW-RPAH-1489/2021-09-01	EPI_ISL_4520628
Australia/NSW-ICPMR-6852/2021-09-01	EPI_ISL_4055605
Australia/NSW-ICPMR-6691/2021-09-01	EPI_ISL_4055208
Australia/VIC20980/2021-09-01	EPI_ISL_4784459
Australia/NSW-ICPMR-6760/2021-09-01	EPI_ISL_4055559
Australia/NSW-RPAH-1461/2021-09-01	EPI_ISL_4520602
NewZealand/21MV1284/2021-09-01	EPI_ISL_3938598
NewZealand/21MV1308/2021-09-01	EPI_ISL_3948659
Japan/PG-140791/2021-09-01	EPI_ISL_5723632
Japan/PG-124247/2021-09-01	EPI_ISL_5769636
SouthKorea/KDCA11176/2021-09-01	EPI_ISL_4204341
Japan/PG-136464/2021-09-01	EPI_ISL_5716854
India/MH-IISER-Pune-IP02103/2021-09-01	EPI_ISL_4743534
Japan/PG-116581/2021-09-01	EPI_ISL_4655382
Japan/PG-141175/2021-09-01	EPI_ISL_5725000
Japan/PG-141237/2021-09-01	EPI_ISL_5725064
Japan/PG-115336/2021-09-01	EPI_ISL_4642719
Japan/PG-141080/2021-09-01	EPI_ISL_5724902
Japan/PG-140881/2021-09-01	EPI_ISL_5723893
Japan/PG-140901/2021-09-01	EPI_ISL_5724044
Japan/PG-138355/2021-09-01	EPI_ISL_5718954
SriLanka/CDR254/2021-09-01	EPI_ISL_4414061
Malaysia/C19UMB194/2021-09-01	EPI_ISL_4816827
Japan/PG-139354/2021-09-01	EPI_ISL_5721797
Aruba/AW-RIVM-58311/2021-09-01	EPI_ISL_4543603
Chile/RM-147171/2021-09-01	EPI_ISL_4632586
Peru/TUM-INS-5997/2021-09-01	EPI_ISL_5115769
Chile/LR-148180/2021-09-01	EPI_ISL_4636578
Chile/ML-146716/2021-09-01	EPI_ISL_4632502
Aruba/AW-RIVM-58383/2021-09-01	EPI_ISL_4543621
Chile/TA-148313/2021-09-01	EPI_ISL_4636145
Chile/NA-147271/2021-09-01	EPI_ISL_4632573
Peru/AYA-INS-5964/2021-09-01	EPI_ISL_5115736
Chile/LL-UACH-00137/2021-09-01	EPI_ISL_4261436
Aruba/AW-RIVM-58359/2021-09-01	EPI_ISL_4543614
Chile/RM-USACH-00054/2021-09-01	EPI_ISL_4601890
Chile/LI-147255/2021-09-01	EPI_ISL_4632525
Suriname/SR-678/2021-09-01	EPI_ISL_5018011
Colombia/ANT-CWOHC-VG-SEC01735S/2021-09-01	EPI_ISL_4551029
Chile/AN-148247/2021-09-02	EPI_ISL_4636606
Curacao/CW-RIVM-58263/2021-09-02	EPI_ISL_4543468
Bonaire/BQ-RIVM-58955/2021-09-02	EPI_ISL_4543489
Chile/TA-148354/2021-09-02	EPI_ISL_4636149
Aruba/AW-RIVM-58336/2021-09-02	EPI_ISL_4543629
Bonaire/BQ-RIVM-58943/2021-09-02	EPI_ISL_4543485
Bonaire/BQ-RIVM-58932/2021-09-02	EPI_ISL_4543491
Peru/TUM-INS-5994/2021-09-02	EPI_ISL_5115766
Suriname/SR-649/2021-09-02	EPI_ISL_5017978
Peru/CAL-INS-5880/2021-09-02	EPI_ISL_5115651
Peru/LIM-INS-5890/2021-09-02	EPI_ISL_5115661
Curacao/CW-RIVM-58253/2021-09-02	EPI_ISL_4543467
Peru/CAJ-INS-6017/2021-09-02	EPI_ISL_5115788
Chile/BI-147304/2021-09-02	EPI_ISL_4632875
Chile/LI-147943/2021-09-02	EPI_ISL_4636551
Chile/TA-148358/2021-09-02	EPI_ISL_4636153
Chile/AN-147282/2021-09-02	EPI_ISL_4632513
Argentina/INEI110667/2021-09-02	EPI_ISL_5159285
Peru/LIM-INS-5878/2021-09-02	EPI_ISL_5115649
Peru/LAL-INS-6072/2021-09-02	EPI_ISL_5115836
SouthAfrica/NICD-R13201/2021-09-02	EPI_ISL_4649916
SouthAfrica/NICD-N16418/2021-09-02	EPI_ISL_5196475
SouthAfrica/UFS-VIRO-NGS-MSQ220921BC74/2021-09-02	EPI_ISL_4955020
SouthAfrica/NICD-N16421/2021-09-02	EPI_ISL_5196398
SouthAfrica/NICD-N16562/2021-09-02	EPI_ISL_5196419
Cameroon/CERI-NPHL-K026197/2021-09-02	EPI_ISL_5596731
SouthAfrica/Tygerberg_2362/2021-09-02	EPI_ISL_4195429
SouthAfrica/NICD-N16447/2021-09-02	EPI_ISL_5196487
SouthAfrica/Tygerberg_2380/2021-09-02	EPI_ISL_4195446
USA/WA-CDC-UW21090212115/2021-09-02	EPI_ISL_4395828
USA/NV-NSPHL-406700/2021-09-02	EPI_ISL_5359688
USA/AZ-ASU13847/2021-09-02	EPI_ISL_4090954
USA/OR-OHSU-13019/2021-09-02	EPI_ISL_5317127
USA/WV-WVU-WV123645/2021-09-02	EPI_ISL_4695889
USA/MI-MDHHS-SC34752/2021-09-02	EPI_ISL_5368370
USA/TN-CDC-ASC210176676/2021-09-02	EPI_ISL_4383148
USA/WY-WYPHL-21070859/2021-09-02	EPI_ISL_4302094
Canada/BC-BCCDC-206015/2021-09-02	EPI_ISL_5214504
USA/TX-CDC-ASC210100161/2021-09-02	EPI_ISL_4380309
USA/GA-CDC-ASC210126695/2021-09-02	EPI_ISL_4909915
USA/FL-CDC-ASC210103969/2021-09-02	EPI_ISL_4553670
Canada/AB-ABPHL-31802/2021-09-02	EPI_ISL_4560353
USA/VA-CDC-LC0245451/2021-09-02	EPI_ISL_4337173
USA/CA-CDC-FG-112236/2021-09-02	EPI_ISL_4243336
USA/WI-CDC-LC0281189/2021-09-02	EPI_ISL_4810439
USA/WV-WVU-WV067959/2021-09-02	EPI_ISL_4686187
USA/TX-HMH-MCoV-60977/2021-09-02	EPI_ISL_5374799
USA/FL-CDC-ASC210100612/2021-09-02	EPI_ISL_4390282
USA/MA-CDCBI-CRSP_LBFWIVIYVFHVSQLT/2021-09-02	EPI_ISL_4094876
Canada/BC-BCCDC-190071/2021-09-02	EPI_ISL_4835521
USA/NY-GEO-0337/2021-09-02	EPI_ISL_5779644
USA/MA-CDCBI-CRSP_NHZ23MXRRZN6JVOH/2021-09-02	EPI_ISL_4094912
USA/OR-OSPHL02792/2021-09-02	EPI_ISL_4263150
USA/NC-CLT-MCPH-001552/2021-09-02	EPI_ISL_4520205
USA/TX-CDC-ASC210100540/2021-09-02	EPI_ISL_4390163
USA/TX-HMH-MCoV-60805/2021-09-02	EPI_ISL_5374037
USA/OR-OHSU-13023/2021-09-02	EPI_ISL_5317131
USA/MA-CDCBI-CRSP_5WTNXCFQDWW3UYBP/2021-09-02	EPI_ISL_4093838
Germany/BE-RKI-I-230394/2021-09-02	EPI_ISL_4225315
Sweden/01_SE100_21CS103345/2021-09-02	EPI_ISL_4070472
Germany/BE-RKI-I-229453/2021-09-02	EPI_ISL_4224443
Germany/BW-RKI-I-267508/2021-09-02	EPI_ISL_4933694
Wales/PHWC-PDXEUS/2021-09-02	EPI_ISL_4318818
England/MILK-1D55A59/2021-09-02	EPI_ISL_4046872
England/NORT-YYDCBC/2021-09-02	EPI_ISL_4306010
England/MILK-1D5B4CE/2021-09-02	EPI_ISL_4010115
Scotland/QEUH-1D92F7F/2021-09-02	EPI_ISL_4146475
Spain/CL-COV13774/2021-09-02	EPI_ISL_4506297
Scotland/QEUH-1D7673D/2021-09-02	EPI_ISL_4147046
Belgium/Jessa_11-2135-004637ZOL/2021-09-02	EPI_ISL_4031091
England/PLYM-1D55F2D/2021-09-02	EPI_ISL_4046804
Germany/NI-RKI-I-230761/2021-09-02	EPI_ISL_4225650
England/QEUH-1D53C73/2021-09-02	EPI_ISL_4046605
Australia/VIC21679/2021-09-02	EPI_ISL_4786163
NewZealand/21MV1328/2021-09-02	EPI_ISL_3948701
Australia/VIC21577/2021-09-02	EPI_ISL_4789153
Australia/NSW-ICPMR-6821/2021-09-02	EPI_ISL_4055591
Japan/PG-118249/2021-09-02	EPI_ISL_4722874
India/TG-CDFD-C-214471/2021-09-02	EPI_ISL_5058728
Indonesia/SA-NIHRD-WGS11865/2021-09-02	EPI_ISL_5441841
Japan/PG-148760/2021-09-02	EPI_ISL_5740701
Japan/PG-135901/2021-09-02	EPI_ISL_5716253
Japan/PG-128975/2021-09-02	EPI_ISL_5702733
Japan/PG-148431/2021-09-02	EPI_ISL_5739121
Japan/PG-136244/2021-09-02	EPI_ISL_5716618
Japan/PG-117207/2021-09-02	EPI_ISL_4660030
Japan/PG-128968/2021-09-02	EPI_ISL_5702726
SriLanka/aicbu1449/2021-09-02	EPI_ISL_4105413
Japan/PG-136151/2021-09-02	EPI_ISL_5716518
Japan/PG-136011/2021-09-02	EPI_ISL_5716368
Japan/PG-136159/2021-09-02	EPI_ISL_5716526
Chile/TA-148359/2021-09-02	EPI_ISL_4636154
Aruba/AW-RIVM-58376/2021-09-02	EPI_ISL_4543638
Aruba/AW-RIVM-58312/2021-09-02	EPI_ISL_4543625
Chile/TA-148285/2021-09-02	EPI_ISL_4636128
Aruba/AW-RIVM-58360/2021-09-02	EPI_ISL_4543635
Chile/LI-147950/2021-09-03	EPI_ISL_4636553
Peru/CAJ-INS-6024/2021-09-03	EPI_ISL_5115794
Chile/RM-147786/2021-09-03	EPI_ISL_4636119
Peru/PIU-INS-6146/2021-09-03	EPI_ISL_5115909
Ecuador/USFQ-2088/2021-09-03	EPI_ISL_4511377
Chile/AN-148242/2021-09-03	EPI_ISL_4636603
Bonaire/BQ-RIVM-58944/2021-09-03	EPI_ISL_4543492
Aruba/AW-RIVM-58441/2021-09-03	EPI_ISL_4543643
Aruba/AW-RIVM-58429/2021-09-03	EPI_ISL_4543642
Peru/LIM-INS-5984/2021-09-03	EPI_ISL_5115756
Nigeria/CV3102/2021-09-03	EPI_ISL_4768510
Kenya/SS2399/2021-09-03	EPI_ISL_4739431
Nigeria/CV3023/2021-09-03	EPI_ISL_4235974
SouthAfrica/NHLS-UCT-GS-H831/2021-09-03	EPI_ISL_4884485
Kenya/SS2396/2021-09-03	EPI_ISL_4739454
Kenya/SS2400/2021-09-03	EPI_ISL_4739439
SouthAfrica/Tygerberg_2421/2021-09-03	EPI_ISL_4195487
SouthAfrica/NICD-N16569/2021-09-03	EPI_ISL_5196615
SouthAfrica/NICD-N17258/2021-09-03	EPI_ISL_5196633
SouthAfrica/Tygerberg_2412/2021-09-03	EPI_ISL_4195478
USA/AZ-ASU14183/2021-09-03	EPI_ISL_4257647
USA/LA-BIE-LSUH002037/2021-09-03	EPI_ISL_4510640
USA/OK-CDC-ASC210103633/2021-09-03	EPI_ISL_4384273
USA/WA-CDC-LC0269926/2021-09-03	EPI_ISL_4539061
Canada/BC-BCCDC-189930/2021-09-03	EPI_ISL_4835397
USA/FL-CDC-LC0254433/2021-09-03	EPI_ISL_4482354
USA/MD-IGS-52124600067A/2021-09-03	EPI_ISL_5194846
USA/SD-SDPHL-0510/2021-09-03	EPI_ISL_4413272
USA/PA-VSP6049/2021-09-03	EPI_ISL_4498360
USA/ME-HETL-J7259/2021-09-03	EPI_ISL_4760329
USA/AL-CDC-2-4886439/2021-09-03	EPI_ISL_4458086
USA/CA-CDC-FG-127154/2021-09-03	EPI_ISL_4960146
USA/NV-NSPHL-412860/2021-09-03	EPI_ISL_5438465
USA/FL-CDC-ASC210127294/2021-09-03	EPI_ISL_4391405
Canada/BC-BCCDC-189933/2021-09-03	EPI_ISL_4835399
USA/CA-CDC-ASC210126400/2021-09-03	EPI_ISL_4909818
Canada/AB-ABPHL-33129/2021-09-03	EPI_ISL_4561686
Mexico/CAM_InDRE_FB37860_S6999/2021-09-03	EPI_ISL_4602957
USA/MA-CDCBI-CRSP_OJTTZ7DHT7KJMF5R/2021-09-03	EPI_ISL_4095260
USA/GA-CDC-LC0262546/2021-09-03	EPI_ISL_4482683
USA/TN-CDC-ASC210129141/2021-09-03	EPI_ISL_4980618
Canada/BC-BCCDC-189929/2021-09-03	EPI_ISL_4835396
USA/TX-CDC-ASC210128927/2021-09-03	EPI_ISL_4909645
Scotland/QEUH-1D816D8/2021-09-03	EPI_ISL_4147215
Germany/NW-RKI-I-227781/2021-09-03	EPI_ISL_4223212
Germany/NW-RKI-I-227776/2021-09-03	EPI_ISL_4223208
England/MILK-1D717BA/2021-09-03	EPI_ISL_4067953
Germany/RP-RKI-I-227243/2021-09-03	EPI_ISL_4222687
England/PHEC-YYBMQ3E/2021-09-03	EPI_ISL_4778946
Lithuania/LSMULKKGMMK21C41/2021-09-03	EPI_ISL_4269947
Sweden/01_SE100_21CS509798/2021-09-03	EPI_ISL_4258857
Greece/34876/2021-09-03	EPI_ISL_5310047
England/QEUH-1D9D369/2021-09-03	EPI_ISL_4098954
England/PLYM-1D77875/2021-09-03	EPI_ISL_4089033
Scotland/QEUH-1DA7AD0/2021-09-03	EPI_ISL_4217939
Turkey/HSGM-E2419/2021-09-03	EPI_ISL_4090320
England/ALDP-1D96773/2021-09-03	EPI_ISL_4087237
Italy/EMR-C071-21-37/2021-09-03	EPI_ISL_3923195
England/BRBR-1D88F21/2021-09-03	EPI_ISL_4088227
Scotland/QEUH-1D875C6/2021-09-03	EPI_ISL_4145884
Germany/TH-RKI-I-231702/2021-09-03	EPI_ISL_4226605
Norway/19473/2021-09-03	EPI_ISL_4480165
Germany/NW-RKI-I-226879/2021-09-03	EPI_ISL_4222252
Belgium/UZA-UA-3815493829/2021-09-03	EPI_ISL_4212576
Lithuania/LSMULKKGMMK21C113/2021-09-03	EPI_ISL_4269964
England/MILK-1D6F7FB/2021-09-03	EPI_ISL_4067672
England/MILK-1D6B4DA/2021-09-03	EPI_ISL_4065296
Scotland/QEUH-1D8414D/2021-09-03	EPI_ISL_4146432
Australia/NSW-ICPMR-6870/2021-09-03	EPI_ISL_4055233
Australia/VIC21614/2021-09-03	EPI_ISL_4789239
Australia/ACT0474/2021-09-03	EPI_ISL_4227147
Australia/VIC21625/2021-09-03	EPI_ISL_4785271
Australia/NSW-ICPMR-6925/2021-09-03	EPI_ISL_4205200
Australia/ACT0461/2021-09-03	EPI_ISL_4108152
Australia/NSW-RPAH-1595/2021-09-03	EPI_ISL_4967716
Australia/VIC24236/2021-09-03	EPI_ISL_4788457
Australia/NSW-RPAH-1767/2021-09-03	EPI_ISL_4570335
Australia/VIC21649/2021-09-03	EPI_ISL_4784785
Australia/ACT0456/2021-09-03	EPI_ISL_4108148
Bangladesh/IEDCR-icddrb-GSB06-038/2021-09-03	EPI_ISL_5050374
Japan/PG-138509/2021-09-03	EPI_ISL_5719110
Japan/KMU001643/2021-09-03	EPI_ISL_5461718
Malaysia/UNIMAS-B5105/2021-09-03	EPI_ISL_5052125
India/AP-CCMB-CIA9850/2021-09-03	EPI_ISL_5416833
Japan/PG-118289/2021-09-03	EPI_ISL_4722914
Japan/PG-135244/2021-09-03	EPI_ISL_5715537
HongKong/CM21000576/2021-09-03	EPI_ISL_4342620
SouthKorea/KDCA11484/2021-09-03	EPI_ISL_4633338
Japan/3VA-966/2021-09-03	EPI_ISL_5323898
Japan/PG-135733/2021-09-03	EPI_ISL_5716079
Japan/PG-124166/2021-09-03	EPI_ISL_5762202
India/SK-INSACOG-1122500098961/2021-09-03	EPI_ISL_5759905
Japan/PG-135209/2021-09-03	EPI_ISL_5715500
Japan/PG-124254/2021-09-03	EPI_ISL_5769683
Peru/CAL-INS-5979/2021-09-03	EPI_ISL_5115751
Peru/LIM-INS-5933/2021-09-03	EPI_ISL_5115703
Bonaire/BQ-RIVM-58933/2021-09-03	EPI_ISL_4543496
Chile/AR-149634/2021-09-03	EPI_ISL_4632078
Chile/ML-147715/2021-09-03	EPI_ISL_4636116
Chile/AP-149032/2021-09-04	EPI_ISL_4657917
Chile/AN-148438/2021-09-04	EPI_ISL_4636163
Chile/AR-151564/2021-09-04	EPI_ISL_4653596
Aruba/AW-RIVM-58301/2021-09-04	EPI_ISL_4543644
Peru/ARE-UNSA-3325/2021-09-04	EPI_ISL_4820982
Curacao/CW-RIVM-58243/2021-09-04	EPI_ISL_4543474
Peru/ARE-UNSA-3241/2021-09-04	EPI_ISL_4820976
Argentina/INEI110568/2021-09-04	EPI_ISL_5159262
Chile/AN-148430/2021-09-04	EPI_ISL_4636157
Peru/LIM-INS-5822/2021-09-04	EPI_ISL_4635155
Peru/PIU-INS-6903/2021-09-04	EPI_ISL_5199061
Peru/CUS-INS-6141/2021-09-04	EPI_ISL_5201690
Peru/LIM-INS-5918/2021-09-04	EPI_ISL_5115688
Peru/PIU-INS-6013/2021-09-04	EPI_ISL_5115784
Chile/AN-148454/2021-09-04	EPI_ISL_4636175
Kenya/SS2352/2021-09-04	EPI_ISL_4739426
SouthAfrica/KRISP-K025023/2021-09-04	EPI_ISL_4572322
Nigeria/NCDC-NR348/2021-09-04	EPI_ISL_4300293
SouthAfrica/KRISP-K025024/2021-09-04	EPI_ISL_4572367
SouthAfrica/Tygerberg_2608/2021-09-04	EPI_ISL_4498669
Nigeria/NCDC-NR346/2021-09-04	EPI_ISL_4300291
Nigeria/NCDC-NR340/2021-09-04	EPI_ISL_4300286
SouthAfrica/Tygerberg_2427/2021-09-04	EPI_ISL_4195493
SouthAfrica/NICD-N17559/2021-09-04	EPI_ISL_5416520
Ghana/TRA-1949/2021-09-04	EPI_ISL_4919701
Mexico/CAM_InDRE_FB37914_S7010/2021-09-04	EPI_ISL_4602968
USA/MA-CDCBI-CRSP_5MFW5CCLYLSMOGVQ/2021-09-04	EPI_ISL_4094050
Canada/SK-NML-180510/2021-09-04	EPI_ISL_5197743
USA/LA-CDC-QDX28468213/2021-09-04	EPI_ISL_4459389
USA/PA-CDC-LC0254770/2021-09-04	EPI_ISL_4483484
Canada/BC-BCCDC-190349/2021-09-04	EPI_ISL_4835776
USA/NJ-CDC-LC0255095/2021-09-04	EPI_ISL_4483509
Germany/NW-RKI-I-232693/2021-09-04	EPI_ISL_4227030
Wales/PHWC-PDT8OA/2021-09-04	EPI_ISL_4314916
England/PLYM-1D89281/2021-09-04	EPI_ISL_4087908
Switzerland/ZH-ETHZ-33988711/2021-09-04	EPI_ISL_4582937
England/MILK-1D9497F/2021-09-04	EPI_ISL_4086893
England/QEUH-1D83A52/2021-09-04	EPI_ISL_4089413
England/PLYM-1D8B0B2/2021-09-04	EPI_ISL_4088065
Scotland/QEUH-1D84AF7/2021-09-04	EPI_ISL_4145589
Germany/NW-RKI-I-228563/2021-09-04	EPI_ISL_4223592
Netherlands/ZH-RIVM-59265/2021-09-04	EPI_ISL_4544164
Germany/NW-RKI-I-237618/2021-09-04	EPI_ISL_4231193
England/QEUH-1D839CE/2021-09-04	EPI_ISL_4089472
Germany/RP-RKI-I-231733/2021-09-04	EPI_ISL_4226635
England/QEUH-1D839BF/2021-09-04	EPI_ISL_4089463
England/MILK-1D94793/2021-09-04	EPI_ISL_4086941
England/QEUH-1DA6664/2021-09-04	EPI_ISL_4099620
England/NEWC-1D91338/2021-09-04	EPI_ISL_4100462
Australia/ACT0468/2021-09-04	EPI_ISL_4108156
Australia/NSW-ICPMR-6897/2021-09-04	EPI_ISL_4205156
NewZealand/21MV1360/2021-09-04	EPI_ISL_4005425
Australia/VIC22206/2021-09-04	EPI_ISL_4787931
NewZealand/21MV1372/2021-09-04	EPI_ISL_4005406
Australia/VIC22216/2021-09-04	EPI_ISL_4789882
Australia/VIC21934/2021-09-04	EPI_ISL_4789432
Australia/VIC22111/2021-09-04	EPI_ISL_4789642
Japan/PG-135212/2021-09-04	EPI_ISL_5715503
SouthKorea/KDCA14445/2021-09-04	EPI_ISL_5634999
SouthKorea/KDCA12926/2021-09-04	EPI_ISL_5007467
SouthKorea/KDCA12916/2021-09-04	EPI_ISL_5007460
Bangladesh/icddrb-GSB15-044/2021-09-04	EPI_ISL_5050385
Japan/PG-135663/2021-09-04	EPI_ISL_5716003
SouthKorea/KDCA12975/2021-09-04	EPI_ISL_5007509
Japan/PG-151686/2021-09-04	EPI_ISL_5766840
SouthKorea/KDCA11524/2021-09-04	EPI_ISL_4633369
Japan/PG-139321/2021-09-04	EPI_ISL_5721763
Japan/PG-137254/2021-09-04	EPI_ISL_5761629
Japan/PG-144041/2021-09-04	EPI_ISL_5769298
Japan/PG-135171/2021-09-04	EPI_ISL_5715454
SouthKorea/KDCA12977/2021-09-04	EPI_ISL_5007510
Thailand/DMSc-02496/2021-09-04	EPI_ISL_5030525
Chile/LI-149105/2021-09-04	EPI_ISL_4657952
Chile/AN-148453/2021-09-04	EPI_ISL_4636174
Peru/LIM-INS-5929/2021-09-04	EPI_ISL_5115699
Colombia/ANT-CIB-05-09/2021-09-05	EPI_ISL_5737581
Bonaire/BQ-RIVM-59070/2021-09-05	EPI_ISL_4543523
Argentina/INEI110814/2021-09-05	EPI_ISL_5159305
Chile/RM-148031/2021-09-05	EPI_ISL_4636575
Bonaire/BQ-RIVM-58980/2021-09-05	EPI_ISL_4543515
Chile/LI-149310/2021-09-05	EPI_ISL_4657966
Chile/RM-148953/2021-09-05	EPI_ISL_4657994
Chile/RM-147980/2021-09-05	EPI_ISL_4636109
Bonaire/BQ-RIVM-58946/2021-09-05	EPI_ISL_4543524
Bonaire/BQ-RIVM-58935/2021-09-05	EPI_ISL_4543516
Peru/LIM-INS-5913/2021-09-05	EPI_ISL_5115683
Kenya/SS2410/2021-09-05	EPI_ISL_4739519
USA/TN-CDC-ASC210131799/2021-09-05	EPI_ISL_4385801
USA/IL-CDC-QDX28549651/2021-09-05	EPI_ISL_4459399
USA/MS-CDC-LC0265187/2021-09-05	EPI_ISL_4483865
USA/SC-CDC-ASC210128240/2021-09-05	EPI_ISL_4910035
USA/UT-UPHL-211016763575/2021-09-05	EPI_ISL_5330461
USA/CA-CDC-FG-116137/2021-09-05	EPI_ISL_4342377
U.S.VirginIslands/USVI-Yale-10705-/2021-09-05	EPI_ISL_5196060
Wales/PHWC-PDWBHY/2021-09-05	EPI_ISL_4317138
Germany/NW-HHU-10381/2021-09-05	EPI_ISL_4458284
England/PHEC-YYBMI9I/2021-09-05	EPI_ISL_4778568
Scotland/EDB22681/2021-09-05	EPI_ISL_5039013
Scotland/QEUH-1DB4733/2021-09-05	EPI_ISL_4269399
Scotland/CVR10844/2021-09-05	EPI_ISL_4305462
Scotland/EDB22834/2021-09-05	EPI_ISL_4305764
Ireland/KK-NVRL-M37IRL20377/2021-09-05	EPI_ISL_5302862
England/ALDP-1DBFB0F/2021-09-05	EPI_ISL_4142405
England/ALDP-1DB000F/2021-09-05	EPI_ISL_4143747
Switzerland/ZH-ETHZ-33990797/2021-09-05	EPI_ISL_4588620
Wales/PHWC-PDTQ55/2021-09-05	EPI_ISL_4315354
Australia/NSW-ICPMR-7153/2021-09-05	EPI_ISL_4205439
Australia/NSW-ICPMR-6995/2021-09-05	EPI_ISL_4205281
Australia/NSW-ICPMR-7407/2021-09-05	EPI_ISL_4205693
Australia/NSW-RPAH-1615/2021-09-05	EPI_ISL_4520845
Australia/NSW-ICPMR-7291/2021-09-05	EPI_ISL_4205577
Australia/NSW-ICPMR-7303/2021-09-05	EPI_ISL_4205589
Australia/VIC21816/2021-09-05	EPI_ISL_4785984
Australia/NSW-ICPMR-7150/2021-09-05	EPI_ISL_4205436
Australia/VIC22022/2021-09-05	EPI_ISL_4784815
Australia/VIC23364/2021-09-05	EPI_ISL_4786436
Australia/NSW-ICPMR-7133/2021-09-05	EPI_ISL_4205419
Australia/NSW-ICPMR-7241/2021-09-05	EPI_ISL_4205527
Australia/NSW-ICPMR-7680/2021-09-05	EPI_ISL_4552541
Australia/VIC21996/2021-09-05	EPI_ISL_4789803
Australia/NSW-ICPMR-7145/2021-09-05	EPI_ISL_4205431
Australia/VIC23061/2021-09-05	EPI_ISL_4784693
Australia/NSW-ICPMR-7666/2021-09-05	EPI_ISL_4552165
Maldives/MAV82019/2021-09-05	EPI_ISL_4197433
Japan/PG-139101/2021-09-05	EPI_ISL_5721440
Japan/PG-138792/2021-09-05	EPI_ISL_5719515
Japan/PG-138914/2021-09-05	EPI_ISL_5720262
Chile/LI-PUC_MVL_1489/2021-09-05	EPI_ISL_4391659
Curacao/CW-RIVM-58254/2021-09-05	EPI_ISL_4543476
Argentina/INEI110766/2021-09-05	EPI_ISL_5159295
Bonaire/BQ-RIVM-59015/2021-09-05	EPI_ISL_4543518
Argentina/INEI110767/2021-09-05	EPI_ISL_5159296
Peru/LIM-INS-5910/2021-09-05	EPI_ISL_5115680
Ecuador/USFQ-2089/2021-09-06	EPI_ISL_4511378
Suriname/SR-682/2021-09-06	EPI_ISL_5656488
Chile/RM-148501/2021-09-06	EPI_ISL_4636130
Peru/LIM-INS-5899/2021-09-06	EPI_ISL_5115670
Chile/RM-148753/2021-09-06	EPI_ISL_4652852
Chile/RM-149655/2021-09-06	EPI_ISL_4632011
Chile/RM-148228/2021-09-06	EPI_ISL_4636596
Chile/RM-148913/2021-09-06	EPI_ISL_4653003
Peru/LIM-INS-5902/2021-09-06	EPI_ISL_5115673
Suriname/SR-681/2021-09-06	EPI_ISL_5656481
Chile/AP-149816/2021-09-06	EPI_ISL_4632015
Chile/LL-150392/2021-09-06	EPI_ISL_4659592
Aruba/AW-RIVM-60310/2021-09-06	EPI_ISL_4838656
Peru/SAM-INS-7152/2021-09-06	EPI_ISL_5504652
Peru/TUM-INS-7515/2021-09-06	EPI_ISL_5596232
Chile/BI-149363/2021-09-06	EPI_ISL_4659793
Peru/AYA-INS-6877/2021-09-06	EPI_ISL_5199075
Argentina/INEI110555/2021-09-06	EPI_ISL_5159254
Chile/AN-149683/2021-09-06	EPI_ISL_4632031
Chile/AN-149686/2021-09-06	EPI_ISL_4632012
Peru/LIM-INS-5864/2021-09-06	EPI_ISL_5115635
Argentina/INEI110658/2021-09-06	EPI_ISL_5159280
Peru/LIM-INS-5863/2021-09-06	EPI_ISL_5115634
Chile/LL-150370/2021-09-06	EPI_ISL_4659804
Argentina/INEI110663/2021-09-06	EPI_ISL_5159283
Chile/LI-149318/2021-09-06	EPI_ISL_4657980
Chile/RM-148916/2021-09-06	EPI_ISL_4652858
Chile/TA-150259/2021-09-06	EPI_ISL_4655053
Peru/LIM-INS-5865/2021-09-06	EPI_ISL_5115636
Peru/LIM-INS-5895/2021-09-06	EPI_ISL_5115666
Chile/TA-150398/2021-09-06	EPI_ISL_4659655
Peru/UCA-INS-6043/2021-09-06	EPI_ISL_5115812
Chile/LL-150381/2021-09-06	EPI_ISL_4659574
SouthAfrica/KRISP-K024954/2021-09-06	EPI_ISL_4505662
Kenya/SS2430/2021-09-06	EPI_ISL_4739441
Botswana/R31B12_BHP_AAB130060/2021-09-06	EPI_ISL_4299789
SouthAfrica/NICD-N16622/2021-09-06	EPI_ISL_5196430
SouthAfrica/NICD-N16606/2021-09-06	EPI_ISL_5196612
SouthAfrica/NICD-R13312/2021-09-06	EPI_ISL_4652486
SouthAfrica/UFS-VIRO-NGS-MSQ220921BC12/2021-09-06	EPI_ISL_4955290
SouthAfrica/NHLS-UCT-LA-Z674/2021-09-06	EPI_ISL_4884527
USA/NY-CDC-FG-118561/2021-09-06	EPI_ISL_4359574
USA/IA-SHL-1834794/2021-09-06	EPI_ISL_4169833
USA/CA-CDPH-7000000714/2021-09-06	EPI_ISL_5637588
USA/CA-CDC-FG-114617/2021-09-06	EPI_ISL_4245057
USA/TX-HMH-MCoV-61029/2021-09-06	EPI_ISL_5374920
USA/CT-CDCBI-CRSP_3MACN3YCCNPHPMNY/2021-09-06	EPI_ISL_4256747
USA/MA-CDCBI-CRSP_4DFMAFXJY7IXUUSL/2021-09-06	EPI_ISL_4285177
USA/WI-WSLH-220001/2021-09-06	EPI_ISL_5018949
England/ALDP-1DCDAD4/2021-09-06	EPI_ISL_4190796
Germany/BY-RKI-I-236952/2021-09-06	EPI_ISL_4230431
Russia/SPE-RII-47247S/2021-09-06	EPI_ISL_4563888
Belgium/rega-16280/2021-09-06	EPI_ISL_5403214
Norway/20416/2021-09-06	EPI_ISL_4739859
England/ALDP-1DD1AFB/2021-09-06	EPI_ISL_4189315
England/ALDP-1DEAF4B/2021-09-06	EPI_ISL_4214444
Germany/NW-HHU-11073/2021-09-06	EPI_ISL_4258893
Netherlands/OV-RIVM-59305/2021-09-06	EPI_ISL_4544467
Scotland/EDB23012/2021-09-06	EPI_ISL_5039037
England/PLYM-1DAC75C/2021-09-06	EPI_ISL_4098283
Turkey/HSGM-E3996/2021-09-06	EPI_ISL_4262541
England/PHEC-Z306ZBD9/2021-09-06	EPI_ISL_4311957
Denmark/DCGC-173176/2021-09-06	EPI_ISL_4355716
England/PLYM-1DB19E5/2021-09-06	EPI_ISL_4217951
Montenegro/CO-00421_MNE000_2922772102/2021-09-06	EPI_ISL_5104589
Switzerland/VD-CHUV-GEN7216/2021-09-06	EPI_ISL_4693770
England/MILK-1DAF1F1/2021-09-06	EPI_ISL_4192782
England/HSLL-1DAA27B/2021-09-06	EPI_ISL_4097878
Germany/BY-RKI-I-236972/2021-09-06	EPI_ISL_4230451
England/NEWC-1DA9C8D/2021-09-06	EPI_ISL_4192126
Scotland/QEUH-1DB21DD/2021-09-06	EPI_ISL_4269451
Germany/BY-RKI-I-270367/2021-09-06	EPI_ISL_4936548
Belgium/UZA-UA-7501587670/2021-09-06	EPI_ISL_4275323
Netherlands/GL-RIVM-58733/2021-09-06	EPI_ISL_4545042
England/ALDP-1DDE93D/2021-09-06	EPI_ISL_4216455
Turkey/HSGM-E4029/2021-09-06	EPI_ISL_4262569
Wales/PHWC-PDWKEY/2021-09-06	EPI_ISL_4317327
PapuaNewGuinea/PNG3543/2021-09-06	EPI_ISL_4948724
Australia/VIC22724/2021-09-06	EPI_ISL_4881228
Australia/VIC23003/2021-09-06	EPI_ISL_4880967
Australia/VIC24413/2021-09-06	EPI_ISL_4881159
Australia/NSW-ICPMR-7603/2021-09-06	EPI_ISL_4552133
NewZealand/21MV1433/2021-09-06	EPI_ISL_4032657
Australia/NSW-RPAH-1611/2021-09-06	EPI_ISL_4967731
Australia/VIC22250/2021-09-06	EPI_ISL_4880937
Japan/PG-136621/2021-09-06	EPI_ISL_5769789
Qatar/QA.QU.16.2.B3/2021-09-06	EPI_ISL_5476215
Japan/PG-150754/2021-09-06	EPI_ISL_5759818
Japan/PG-138886/2021-09-06	EPI_ISL_5720055
Japan/PG-135693/2021-09-06	EPI_ISL_5716035
Japan/PG-137517/2021-09-06	EPI_ISL_5766126
Japan/PG-135672/2021-09-06	EPI_ISL_5716012
India/AP-CCMB-CIA9869/2021-09-06	EPI_ISL_5416945
India/AP-CCMB-CIB0023/2021-09-06	EPI_ISL_5416954
India/MH-ICMR-NIV-INSACOG-GSEQ-5705/2021-09-06	EPI_ISL_4950367
Japan/PG-138518/2021-09-06	EPI_ISL_5719122
Japan/PG-138858/2021-09-06	EPI_ISL_5719887
Chile/RM-PUC_MVL_1490/2021-09-06	EPI_ISL_4391691
Chile/RM-PUC_MVL_1482/2021-09-06	EPI_ISL_4391663
Chile/LI-149320/2021-09-06	EPI_ISL_4658140
Aruba/AW-RIVM-60374/2021-09-06	EPI_ISL_4839014
Chile/AP-149817/2021-09-06	EPI_ISL_4632054
Peru/UCA-INS-6044/2021-09-06	EPI_ISL_5115813
Chile/LL-150382/2021-09-06	EPI_ISL_4659575
Bonaire/BQ-RIVM-59078/2021-09-06	EPI_ISL_4543527
Chile/AN-149678/2021-09-06	EPI_ISL_4632016
Chile/AN-149680/2021-09-06	EPI_ISL_4632029
Peru/LIM-INS-5857/2021-09-06	EPI_ISL_5115628
Chile/RM-149657/2021-09-06	EPI_ISL_4632074
Peru/ARE-INS-6171/2021-09-07	EPI_ISL_5115936
Chile/LI-149961/2021-09-07	EPI_ISL_4655215
Peru/LAM-INS-6854/2021-09-07	EPI_ISL_5199042
Chile/LI-149957/2021-09-07	EPI_ISL_4655206
Chile/AN-152110/2021-09-07	EPI_ISL_4655674
Bonaire/BQ-RIVM-59040/2021-09-07	EPI_ISL_4543531
Chile/AN-152109/2021-09-07	EPI_ISL_4655471
Chile/AR-151562/2021-09-07	EPI_ISL_4653501
Bonaire/BQ-RIVM-59023/2021-09-07	EPI_ISL_4543534
Peru/LAL-INS-6065/2021-09-07	EPI_ISL_5115832
Chile/RM-149599/2021-09-07	EPI_ISL_4632019
Chile/TA-151669/2021-09-07	EPI_ISL_4653554
Bonaire/BQ-RIVM-59018/2021-09-07	EPI_ISL_4543530
Chile/RM-PUC_MVL_1476/2021-09-07	EPI_ISL_4391755
Peru/JUN-INS-6930/2021-09-07	EPI_ISL_5199034
Suriname/SR-686/2021-09-07	EPI_ISL_5656476
Peru/TUM-INS-7656/2021-09-07	EPI_ISL_5595870
Chile/TA-151680/2021-09-07	EPI_ISL_4653613
Peru/ARE-UNSA-29425/2021-09-07	EPI_ISL_4821004
Peru/LAL-INS-6061/2021-09-07	EPI_ISL_5115829
Nigeria/CV3027_1/2021-09-07	EPI_ISL_4768726
SouthAfrica/UFS-VIRO-NGS-MSQ220921BC09/2021-09-07	EPI_ISL_4955183
SouthAfrica/UFS-VIRO-NGS-MSQ220921BC44/2021-09-07	EPI_ISL_4968414
SouthAfrica/NICD-R13568/2021-09-07	EPI_ISL_4891872
Nigeria/NCDC-NR542/2021-09-07	EPI_ISL_4578055
SouthAfrica/NICD-R13423/2021-09-07	EPI_ISL_4650018
SouthAfrica/Tygerberg_2574/2021-09-07	EPI_ISL_4498641
Nigeria/CV3037/2021-09-07	EPI_ISL_4768605
SouthAfrica/KRISP-K024950/2021-09-07	EPI_ISL_4505658
USA/NE-CDC-ASC210134522/2021-09-07	EPI_ISL_4978583
USA/CO-CDPHE-2101806893/2021-09-07	EPI_ISL_5152499
USA/WA-UW-21090701417/2021-09-07	EPI_ISL_4569182
USA/NC-CDC-LC0258707/2021-09-07	EPI_ISL_4485282
USA/CO-CDPHE-2101807254/2021-09-07	EPI_ISL_5152343
USA/NM-CDC-ASC210130783/2021-09-07	EPI_ISL_4535475
Canada/BC-BCCDC-197173/2021-09-07	EPI_ISL_4846318
USA/CA-CDPH-3000203926/2021-09-07	EPI_ISL_5444797
USA/NC-CDC-LC0264003/2021-09-07	EPI_ISL_4484756
USA/CA-CDC-QDX28549804/2021-09-07	EPI_ISL_4458834
Canada/BC-BCCDC-196591/2021-09-07	EPI_ISL_4843627
USA/WI-CDC-QDX28575494/2021-09-07	EPI_ISL_4629782
USA/NV-CDC-FG-119811/2021-09-07	EPI_ISL_4359312
USA/OH-CDC-LC0267586/2021-09-07	EPI_ISL_4537575
USA/GA-CDC-QDX28549465/2021-09-07	EPI_ISL_4459294
USA/WY-WYPHL-21073000/2021-09-07	EPI_ISL_4558499
USA/FL-CDC-LC0274873/2021-09-07	EPI_ISL_4812398
USA/WA-CDC-ASC210138858/2021-09-07	EPI_ISL_4986786
Canada/BC-BCCDC-196090/2021-09-07	EPI_ISL_4841145
USA/RI-CDCBI-CRSP_KFRZAIHE7IOKDO32/2021-09-07	EPI_ISL_4286812
Netherlands/ZH-RIVM-59389/2021-09-07	EPI_ISL_4544220
Denmark/DCGC-170439/2021-09-07	EPI_ISL_4170504
Lithuania/LSMULKKGMMK22C98/2021-09-07	EPI_ISL_4425689
France/IDF-HMN-21092090184/2021-09-07	EPI_ISL_5627252
Italy/FVG-UD-395055/2021-09-07	EPI_ISL_4189900
Slovenia/351394/2021-09-07	EPI_ISL_5052632
England/ALDP-1DEF6F6/2021-09-07	EPI_ISL_4215415
Belgium/ULG-19317/2021-09-07	EPI_ISL_4489348
England/MILK-1DCB0C5/2021-09-07	EPI_ISL_4213457
Wales/PHWC-PDUPJ7/2021-09-07	EPI_ISL_4316725
England/ALDP-1DEE299/2021-09-07	EPI_ISL_4251005
Spain/CT-HUVH-EXE16584/2021-09-07	EPI_ISL_4113028
England/PHEC-Y30BY11E/2021-09-07	EPI_ISL_4309152
France/NAQ-HCL021167015801/2021-09-07	EPI_ISL_4607091
Switzerland/GE-HUG-35305003/2021-09-07	EPI_ISL_4274407
England/ALDP-1DEF0DA/2021-09-07	EPI_ISL_4215356
Switzerland/SG-UZH-IMV-3ba50497/2021-09-07	EPI_ISL_4370069
Wales/PHWC-PDUXOC/2021-09-07	EPI_ISL_4317010
Portugal/PT16209/2021-09-07	EPI_ISL_4396304
Poland/WSSEGorzow-21S0383/2021-09-07	EPI_ISL_4489755
Spain/CT-HCB-1218/2021-09-07	EPI_ISL_5195543
Australia/VIC22910/2021-09-07	EPI_ISL_4881378
Australia/VIC22387/2021-09-07	EPI_ISL_4881503
Australia/VIC23452/2021-09-07	EPI_ISL_4881307
Australia/VIC24372/2021-09-07	EPI_ISL_4881083
Australia/VIC24382/2021-09-07	EPI_ISL_4881092
Australia/VIC24351/2021-09-07	EPI_ISL_4881054
Australia/ACT0533/2021-09-07	EPI_ISL_4108212
Australia/VIC24381/2021-09-07	EPI_ISL_4881091
Australia/NSW-ICPMR-7595/2021-09-07	EPI_ISL_4552130
India/AP-CCMB-CIA9817/2021-09-07	EPI_ISL_5416987
Japan/PG-122442/2021-09-07	EPI_ISL_5769834
Japan/PG-139973/2021-09-07	EPI_ISL_5722755
Chile/LI-149959/2021-09-07	EPI_ISL_4655067
Aruba/AW-RIVM-60335/2021-09-07	EPI_ISL_4838792
Bonaire/BQ-RIVM-59071/2021-09-07	EPI_ISL_4543528
Aruba/AW-RIVM-60341/2021-09-07	EPI_ISL_4838828
Peru/ARE-UNSA-29184/2021-09-07	EPI_ISL_4821002
Suriname/SR-664/2021-09-07	EPI_ISL_5017993
Chile/RM-148750/2021-09-07	EPI_ISL_4652838
Chile/AP-150025/2021-09-07	EPI_ISL_4654994
Peru/LAM-INS-6087/2021-09-07	EPI_ISL_5115854
Chile/RM-150286/2021-09-08	EPI_ISL_4632049
Chile/RM-150490/2021-09-08	EPI_ISL_4659608
Colombia/ATL-INS-VG-7484/2021-09-08	EPI_ISL_5055153
Chile/RM-152247/2021-09-08	EPI_ISL_4654355
Chile/RM-150515/2021-09-08	EPI_ISL_4659668
Peru/AMA-UNTRM-0081/2021-09-08	EPI_ISL_5645553
Chile/TA-151679/2021-09-08	EPI_ISL_4653592
Chile/AP-152348/2021-09-08	EPI_ISL_4654464
Chile/BI-151309/2021-09-08	EPI_ISL_4636542
Suriname/SR-687/2021-09-08	EPI_ISL_5656437
Chile/LI-149955/2021-09-08	EPI_ISL_4655214
Bonaire/BQ-RIVM-60382/2021-09-08	EPI_ISL_4839069
Chile/BI-150249/2021-09-08	EPI_ISL_4655021
Chile/RM-149384/2021-09-08	EPI_ISL_4659635
Peru/LAM-INS-6860/2021-09-08	EPI_ISL_5199109
Chile/AR-151566/2021-09-08	EPI_ISL_4653509
Peru/ARE-UNSA-29300/2021-09-08	EPI_ISL_4821003
Chile/ML-150405/2021-09-08	EPI_ISL_4659814
Chile/LL-152411/2021-09-08	EPI_ISL_4704433
SouthAfrica/NHLS-UCT-GS-I372/2021-09-08	EPI_ISL_4884497
SouthAfrica/Tygerberg_2589/2021-09-08	EPI_ISL_4498655
Nigeria/CV3013/2021-09-08	EPI_ISL_4235934
Nigeria/CV3014/2021-09-08	EPI_ISL_4235963
Nigeria/NCDC-NR638/2021-09-08	EPI_ISL_5526867
SouthAfrica/NICD-N16612/2021-09-08	EPI_ISL_5196607
SouthAfrica/KRISP-K024942/2021-09-08	EPI_ISL_4505651
Ghana/WACCBIP-GS1617/2021-09-08	EPI_ISL_5416227
Nigeria/CV3012/2021-09-08	EPI_ISL_4235938
SouthAfrica/NHLS-UCT-GS-I418/2021-09-08	EPI_ISL_4884499
USA/CO-CDPHE-2101785449/2021-09-08	EPI_ISL_5018387
USA/WY-WYPHL-21074582/2021-09-08	EPI_ISL_4558370
USA/CA-LACPHL-AF02796/2021-09-08	EPI_ISL_4542578
USA/CO-CDC-ASC210137212/2021-09-08	EPI_ISL_4917046
USA/MA-CDCBI-CRSP_DMRPUGAP4RO7H4IX/2021-09-08	EPI_ISL_4285581
USA/IN-CDC-LC0295652/2021-09-08	EPI_ISL_5075141
USA/CO-CDPHE-2101733681/2021-09-08	EPI_ISL_4512016
USA/VA-DCLS-9077/2021-09-08	EPI_ISL_5432463
USA/MS-UMMC-M1225H7-513130/2021-09-08	EPI_ISL_4628951
USA/CA-CDC-LC0258258/2021-09-08	EPI_ISL_4487098
USA/VA-CDC-LC0266836/2021-09-08	EPI_ISL_4537072
USA/IA-CDC-ASC210137861/2021-09-08	EPI_ISL_4987067
USA/CA-CDC-FG-120296/2021-09-08	EPI_ISL_4357269
USA/SC-CDC-ASC210136967/2021-09-08	EPI_ISL_4988286
USA/KY-CDC-ASC210139516/2021-09-08	EPI_ISL_4979554
Canada/AB-ABPHL-33206/2021-09-08	EPI_ISL_4561784
USA/NY-PRL-2021_0911_03H13/2021-09-08	EPI_ISL_4547292
USA/UT-UPHL-211008521531/2021-09-08	EPI_ISL_5014179
Canada/AB-ABPHL-33549/2021-09-08	EPI_ISL_4562465
USA/CA-SC-258889/2021-09-08	EPI_ISL_4417924
USA/CO-CDC-FG-120166/2021-09-08	EPI_ISL_4357093
Wales/PHWC-PDSYOI/2021-09-08	EPI_ISL_4533440
England/MILK-1DE6AF3/2021-09-08	EPI_ISL_4215674
England/MILK-1DDD734/2021-09-08	EPI_ISL_4188922
Slovakia/UVZ_PL45_E12_19135/2021-09-08	EPI_ISL_5114493
England/PLYM-1DE14FA/2021-09-08	EPI_ISL_4250148
Netherlands/GR-UMCG-MMB_2918/2021-09-08	EPI_ISL_4345237
England/NORT-YYR1S3/2021-09-08	EPI_ISL_4528565
England/MILK-1DE4D0B/2021-09-08	EPI_ISL_4215710
Germany/NW-RKI-I-235738/2021-09-08	EPI_ISL_4229273
Scotland/QEUH-1DE605B/2021-09-08	EPI_ISL_4269366
England/PLYM-1DE16C7/2021-09-08	EPI_ISL_4250114
Denmark/DCGC-171171/2021-09-08	EPI_ISL_4258148
England/PLYM-1DE14DC/2021-09-08	EPI_ISL_4249907
England/ALDP-1DFA072/2021-09-08	EPI_ISL_4250358
Germany/NW-RKI-I-235270/2021-09-08	EPI_ISL_4228827
Sweden/10120836/2021-09-08	EPI_ISL_4336187
England/MILK-1DD91C1/2021-09-08	EPI_ISL_4188843
England/MILK-1E39595/2021-09-08	EPI_ISL_4289600
Spain/CT-HUGTiPM048LU8H11/2021-09-08	EPI_ISL_5364880
Turkey/HSGM-E4510/2021-09-08	EPI_ISL_4266227
Scotland/CVR10883/2021-09-08	EPI_ISL_4768508
Australia/VIC23718/2021-09-08	EPI_ISL_4881744
Australia/VIC22543/2021-09-08	EPI_ISL_4881401
Australia/VIC23724/2021-09-08	EPI_ISL_4881748
Australia/VIC23413/2021-09-08	EPI_ISL_4881458
Australia/ACT0543/2021-09-08	EPI_ISL_4108220
Australia/NSW-ICPMR-7319/2021-09-08	EPI_ISL_4205605
Australia/NSW-ICPMR-7341/2021-09-08	EPI_ISL_4205627
Australia/VIC23328/2021-09-08	EPI_ISL_4881172
India/MH-ICMR-NIV-INSACOG-GSEQ-5707/2021-09-08	EPI_ISL_4950289
Japan/PG-140012/2021-09-08	EPI_ISL_5722797
Japan/PG-140086/2021-09-08	EPI_ISL_5722872
Malaysia/UNIMAS-B4669/2021-09-08	EPI_ISL_5051967
Japan/PG-140127/2021-09-08	EPI_ISL_5722928
Japan/PG-140128/2021-09-08	EPI_ISL_5722929
Japan/PG-140110/2021-09-08	EPI_ISL_5722908
Japan/PG-146319/2021-09-08	EPI_ISL_5753235
Japan/PG-140154/2021-09-08	EPI_ISL_5722955
Chile/AN-150283/2021-09-08	EPI_ISL_4632028
Suriname/SR-666/2021-09-08	EPI_ISL_5017999
Chile/TA-151678/2021-09-08	EPI_ISL_4653691
Aruba/AW-RIVM-60357/2021-09-08	EPI_ISL_4838914
Bonaire/BQ-RIVM-60465/2021-09-08	EPI_ISL_4839549
Colombia/ANT-CIB-07-24/2021-09-09	EPI_ISL_5737701
Colombia/ATL-INS-VG-7482/2021-09-09	EPI_ISL_5055144
Chile/LI-151192/2021-09-09	EPI_ISL_4636508
Chile/AP-152357/2021-09-09	EPI_ISL_4704239
Chile/AP-152360/2021-09-09	EPI_ISL_4704173
Chile/VS-150253/2021-09-09	EPI_ISL_4655054
Chile/AP-152356/2021-09-09	EPI_ISL_4704434
Peru/ARE-UNSA-29622/2021-09-09	EPI_ISL_4821006
Chile/LL-151276/2021-09-09	EPI_ISL_4636530
Chile/RM-152252/2021-09-09	EPI_ISL_4654351
Chile/AP-152406/2021-09-09	EPI_ISL_4704451
Chile/LL-152426/2021-09-09	EPI_ISL_4704228
Peru/ICA-INS-7248/2021-09-09	EPI_ISL_5505381
Chile/RM-152249/2021-09-09	EPI_ISL_4654340
Chile/VS-150510/2021-09-09	EPI_ISL_4632043
Colombia/NAR-INS-VG-7970/2021-09-09	EPI_ISL_5055383
Colombia/ATL-UNIMOL-VG-041/2021-09-09	EPI_ISL_5150610
Bonaire/BQ-RIVM-60443/2021-09-09	EPI_ISL_4839429
Chile/AP-152353/2021-09-09	EPI_ISL_4654448
Botswana/R33B28_BHP_000753569/2021-09-09	EPI_ISL_5248555
Botswana/R33B17_BHP_000753568/2021-09-09	EPI_ISL_5248544
SouthAfrica/KRISP-K024948/2021-09-09	EPI_ISL_4505656
SouthAfrica/Tygerberg_2547/2021-09-09	EPI_ISL_4498615
USA/CA-CDC-FG-125492/2021-09-09	EPI_ISL_4457663
USA/MA-CDCBI-CRSP_F7E7YC4UAITSGAKW/2021-09-09	EPI_ISL_4285439
USA/WV-CDC-LC0295521/2021-09-09	EPI_ISL_5075505
USA/WA-CDC-FG-127284/2021-09-09	EPI_ISL_4534507
USA/IL-NM-9809/2021-09-09	EPI_ISL_4273935
USA/CA-CDC-FG-125464/2021-09-09	EPI_ISL_4457643
USA/TX-CDC-ASC210139258/2021-09-09	EPI_ISL_4990242
USA/NE-SALIVA_S626119/2021-09-09	EPI_ISL_4612495
USA/NY-PRL-2021_0911_00D21/2021-09-09	EPI_ISL_4547062
USA/GA-CDC-ASC210119349/2021-09-09	EPI_ISL_4947002
USA/TN-CDC-ASC210140886/2021-09-09	EPI_ISL_5235702
USA/IN-GD-092121-256/2021-09-09	EPI_ISL_4604188
Canada/AB-ABPHL-34062/2021-09-09	EPI_ISL_5630843
USA/KY-KSPHL-101701/2021-09-09	EPI_ISL_5162746
Mexico/MEX-INMEGEN-28-303/2021-09-09	EPI_ISL_4512915
USA/NJ-CDC-ASC210142086/2021-09-09	EPI_ISL_5001781
USA/NC-CLT-CORVASEQ-001700/2021-09-09	EPI_ISL_4520209
Slovenia/90-038909-NM/2021-09-09	EPI_ISL_5105620
Scotland/QEUH-1DFEDB3/2021-09-09	EPI_ISL_4268104
England/ALDP-1E173B1/2021-09-09	EPI_ISL_4247854
Turkey/HSGM-E5465/2021-09-09	EPI_ISL_4428662
Scotland/QEUH-1DFE8D0/2021-09-09	EPI_ISL_4267908
Turkey/HSGM-E5935/2021-09-09	EPI_ISL_4428831
Scotland/QEUH-1DFEAAD/2021-09-09	EPI_ISL_4267928
England/ALDP-1E2C89C/2021-09-09	EPI_ISL_4290146
England/PHEC-Y303Y69F/2021-09-09	EPI_ISL_4123547
Turkey/HSGM-E4045/2021-09-09	EPI_ISL_4262481
Germany/NW-RKI-I-243966/2021-09-09	EPI_ISL_4440842
England/ALDP-1E5FCA3/2021-09-09	EPI_ISL_4321302
England/ALDP-1E10998/2021-09-09	EPI_ISL_4355138
Turkey/HSGM-E5813/2021-09-09	EPI_ISL_4428779
England/MILK-1E180D7/2021-09-09	EPI_ISL_4289294
Ireland/D-NVRL-S21IRL00256914/2021-09-09	EPI_ISL_5106801
Slovakia/UVZ_PL51_B4_20792/2021-09-09	EPI_ISL_5470275
Germany/HE-RKI-I-243460/2021-09-09	EPI_ISL_4440625
England/ALDP-1E10497/2021-09-09	EPI_ISL_4355233
England/MILK-1E14CAA/2021-09-09	EPI_ISL_4266187
Australia/VIC23270/2021-09-09	EPI_ISL_4881732
Australia/NSW-ICPMR-7692/2021-09-09	EPI_ISL_4552185
Australia/VIC24250/2021-09-09	EPI_ISL_4881203
Australia/NSW-ICPMR-7755/2021-09-09	EPI_ISL_4552578
Australia/VIC22601/2021-09-09	EPI_ISL_4881617
Australia/VIC22489/2021-09-09	EPI_ISL_4881590
Australia/ACT0572/2021-09-09	EPI_ISL_4108247
Australia/VIC24243/2021-09-09	EPI_ISL_4881196
Australia/VIC22808/2021-09-09	EPI_ISL_4881688
Australia/VIC23922/2021-09-09	EPI_ISL_4881847
Australia/VIC23930/2021-09-09	EPI_ISL_4881852
Australia/VIC22969/2021-09-09	EPI_ISL_4881671
Australia/VIC22515/2021-09-09	EPI_ISL_4881613
Australia/VIC22479/2021-09-09	EPI_ISL_4881583
Australia/NSW-ICPMR-7719/2021-09-09	EPI_ISL_4552201
Australia/NSW-ICPMR-7724/2021-09-09	EPI_ISL_4552205
Australia/VIC22518/2021-09-09	EPI_ISL_4881616
Japan/PG-147547/2021-09-09	EPI_ISL_5770510
SouthKorea/KDCA13076/2021-09-09	EPI_ISL_5007584
Japan/PG-140631/2021-09-09	EPI_ISL_5723465
Thailand/DMSc-03141/2021-09-09	EPI_ISL_5332435
Japan/PG-123889/2021-09-09	EPI_ISL_5770587
Vietnam/NHTD-OUCRU1135/2021-09-09	EPI_ISL_4748326
Japan/PG-136931/2021-09-09	EPI_ISL_5763021
Japan/PG-140523/2021-09-09	EPI_ISL_5723356
Chile/RM-151067/2021-09-09	EPI_ISL_4636478
Chile/AP-152354/2021-09-09	EPI_ISL_4654444
Aruba/AW-RIVM-60380/2021-09-09	EPI_ISL_4839054
Chile/RM-152251/2021-09-09	EPI_ISL_4654362
Bonaire/BQ-RIVM-60383/2021-09-09	EPI_ISL_4839079
Chile/RM-PUC_MVL_1496/2021-09-09	EPI_ISL_4391760
Chile/LI-150609/2021-09-09	EPI_ISL_4659718
Chile/RM-152074/2021-09-10	EPI_ISL_4654199
Suriname/SR-669/2021-09-10	EPI_ISL_5018002
Bonaire/BQ-RIVM-60432/2021-09-10	EPI_ISL_4839366
Peru/LIM-INS-6692/2021-09-10	EPI_ISL_5199054
Peru/LIM-INS-6703/2021-09-10	EPI_ISL_5199146
Argentina/INEI110940/2021-09-10	EPI_ISL_5655929
Chile/RM-150713/2021-09-10	EPI_ISL_4655246
Aruba/AW-RIVM-61865/2021-09-10	EPI_ISL_4992972
Chile/LI-151203/2021-09-10	EPI_ISL_4636519
Peru/LIM-INS-6691/2021-09-10	EPI_ISL_5199309
Chile/LI-PUC_MVL_1559/2021-09-10	EPI_ISL_4890210
Bonaire/BQ-RIVM-60468/2021-09-10	EPI_ISL_4839566
Aruba/AW-RIVM-60354/2021-09-10	EPI_ISL_4838888
Chile/LI-151199/2021-09-10	EPI_ISL_4636515
Suriname/SR-675/2021-09-10	EPI_ISL_5018008
Peru/LIM-INS-6630/2021-09-10	EPI_ISL_5199122
Aruba/AW-RIVM-60343/2021-09-10	EPI_ISL_4838837
Chile/RM-151272/2021-09-10	EPI_ISL_4636526
Chile/RM-PUC_MVL_1485/2021-09-10	EPI_ISL_4391698
Chile/AP-152410/2021-09-10	EPI_ISL_4704462
Aruba/AW-RIVM-60365/2021-09-10	EPI_ISL_4838969
Curacao/CW-RIVM-60526/2021-09-10	EPI_ISL_4839872
SouthAfrica/NICD-N17545/2021-09-10	EPI_ISL_5416344
Cameroon/CERI-NPHL-K026048/2021-09-10	EPI_ISL_5596871
Botswana/R32B64_BHP_AAC1223/2021-09-10	EPI_ISL_5501832
SouthAfrica/NICD-N17546/2021-09-10	EPI_ISL_5416516
USA/NJ-PHEL-V21016265/2021-09-10	EPI_ISL_5073861
USA/AR-CDC-LC0294817/2021-09-10	EPI_ISL_5077506
Canada/BC-BCCDC-206101/2021-09-10	EPI_ISL_5217203
USA/TN-CDC-ASC210404548/2021-09-10	EPI_ISL_5002925
USA/KS-CDC-ASC210142657/2021-09-10	EPI_ISL_4980113
USA/MD-CDC-MMB10353520/2021-09-10	EPI_ISL_5084192
USA/NV-CDC-FG-118824/2021-09-10	EPI_ISL_4358713
USA/PA-CDC-ASC210081623/2021-09-10	EPI_ISL_4980390
USA/KY-CDC-LC0296145/2021-09-10	EPI_ISL_5077522
Canada/BC-BCCDC-209875/2021-09-10	EPI_ISL_5223492
USA/NY-CDC-LC0261504/2021-09-10	EPI_ISL_4488737
USA/IL-CDC-IBX707371621085/2021-09-10	EPI_ISL_4822863
USA/TX-CDC-ASC210081327/2021-09-10	EPI_ISL_4992060
USA/GA-CDC-MMB10357073/2021-09-10	EPI_ISL_5084001
USA/CA-CDC-FG-118504/2021-09-10	EPI_ISL_4358684
USA/CA-CDC-FG-120483/2021-09-10	EPI_ISL_4357394
USA/CA-CDC-QDX28740216/2021-09-10	EPI_ISL_4825649
USA/NJ-CDC-ASC210141990/2021-09-10	EPI_ISL_5004143
USA/NC-CDC-LC0261206/2021-09-10	EPI_ISL_4488986
USA/WV-CDC-ASC210080014/2021-09-10	EPI_ISL_4908989
USA/TX-CDC-ASC210081043/2021-09-10	EPI_ISL_4991761
USA/NM-NMDOH-2021171789/2021-09-10	EPI_ISL_4634487
Germany/HH-RKI-I-240390/2021-09-10	EPI_ISL_4438198
Denmark/DCGC-172096/2021-09-10	EPI_ISL_4232951
Switzerland/BL-ETHZ-671102/2021-09-10	EPI_ISL_4586824
Turkey/HSGM-E6007/2021-09-10	EPI_ISL_4892462
Scotland/QEUH-1E11D6E/2021-09-10	EPI_ISL_4265090
Netherlands/GL-RIVM-60667/2021-09-10	EPI_ISL_4840578
Denmark/DCGC-171675/2021-09-10	EPI_ISL_4200494
Germany/HB-RKI-I-240189/2021-09-10	EPI_ISL_4438015
Scotland/QEUH-1E47479/2021-09-10	EPI_ISL_4327212
England/MILK-1E1B450/2021-09-10	EPI_ISL_4289356
Scotland/QEUH-1E236F5/2021-09-10	EPI_ISL_4329422
Netherlands/NH-RIVM-59045/2021-09-10	EPI_ISL_4544659
Germany/NW-RKI-I-240528/2021-09-10	EPI_ISL_4438316
Finland/VI14042/2021-09-10	EPI_ISL_5161218
Wales/PHWC-PDZNC4/2021-09-10	EPI_ISL_4803087
England/BRBR-1E2F4FF/2021-09-10	EPI_ISL_4290308
Scotland/QEUH-1E14123/2021-09-10	EPI_ISL_4266167
Scotland/QEUH-1E13DE4/2021-09-10	EPI_ISL_4265779
Germany/NW-RKI-I-248077/2021-09-10	EPI_ISL_4444722
Australia/VIC23691/2021-09-10	EPI_ISL_4883762
Australia/NSW-ICPMR-7795/2021-09-10	EPI_ISL_4552245
Australia/NSW-ICPMR-7854/2021-09-10	EPI_ISL_4552565
Australia/NSW-RPAH-1705/2021-09-10	EPI_ISL_5689708
Australia/VIC23818/2021-09-10	EPI_ISL_4883698
Indonesia/JB-GS-FKUNPAD-COV0023/2021-09-10	EPI_ISL_5103934
Japan/PG-140548/2021-09-10	EPI_ISL_5723381
Vietnam/NHTD-OUCRU1146/2021-09-10	EPI_ISL_4748334
SouthKorea/KDCA11811/2021-09-10	EPI_ISL_4633608
Japan/PG-147959/2021-09-10	EPI_ISL_5738082
Japan/PG-140564/2021-09-10	EPI_ISL_5723397
Japan/PG-140465/2021-09-10	EPI_ISL_5723295
Cambodia/777604/2021-09-10	EPI_ISL_4299109
Thailand/DMSc-03135/2021-09-10	EPI_ISL_5332608
SouthKorea/KDCA11793/2021-09-10	EPI_ISL_4633592
Japan/PG-116638/2021-09-10	EPI_ISL_5768679
Japan/PG-140464/2021-09-10	EPI_ISL_5723293
Japan/PG-140539/2021-09-10	EPI_ISL_5723372
Chile/LL-151497/2021-09-10	EPI_ISL_4655620
Bonaire/BQ-RIVM-60396/2021-09-10	EPI_ISL_4839154
Bonaire/BQ-RIVM-60397/2021-09-10	EPI_ISL_4839155
Peru/ICA-INS-6617/2021-09-10	EPI_ISL_5199028
Peru/LIM-INS-6645/2021-09-10	EPI_ISL_5199125
Peru/JUN-INS-6924/2021-09-10	EPI_ISL_5199098
Chile/LI-151198/2021-09-10	EPI_ISL_4636514
Chile/AT-152338/2021-09-10	EPI_ISL_4654389
Chile/AP-152379/2021-09-10	EPI_ISL_4704264
Colombia/ATL-UNIMOL-VG-045/2021-09-10	EPI_ISL_5150511
Peru/LIM-INS-6669/2021-09-10	EPI_ISL_5199133
Aruba/AW-RIVM-60331/2021-09-10	EPI_ISL_4838774
Peru/ICA-INS-6618/2021-09-10	EPI_ISL_5199029
Chile/RM-150984/2021-09-10	EPI_ISL_4636472
Chile/TA-151662/2021-09-11	EPI_ISL_4653667
Peru/LIM-INS-6616/2021-09-11	EPI_ISL_5199118
Aruba/AW-RIVM-61819/2021-09-11	EPI_ISL_4992806
Chile/AP-152415/2021-09-11	EPI_ISL_4704392
Argentina/PAIS-E0393/2021-09-11	EPI_ISL_4849796
Suriname/SR-671/2021-09-11	EPI_ISL_5018004
Curacao/CW-RIVM-60493/2021-09-11	EPI_ISL_4839699
Peru/LIM-INS-6685/2021-09-11	EPI_ISL_5199053
Curacao/CW-RIVM-60551/2021-09-11	EPI_ISL_4839998
Chile/AN-151511/2021-09-11	EPI_ISL_4655646
Aruba/AW-RIVM-61843/2021-09-11	EPI_ISL_4992898
Colombia/ANT-UdeA-36211/2021-09-11	EPI_ISL_5103929
Peru/LIM-INS-6686/2021-09-11	EPI_ISL_5199139
Chile/CO-USACH-00058/2021-09-11	EPI_ISL_5264645
Peru/CAL-INS-5970/2021-09-11	EPI_ISL_5115742
Bonaire/BQ-RIVM-60410/2021-09-11	EPI_ISL_4839240
Chile/TA-151280/2021-09-11	EPI_ISL_4636531
Chile/AN-151510/2021-09-11	EPI_ISL_4655655
Bonaire/BQ-RIVM-60433/2021-09-11	EPI_ISL_4839374
Chile/RM-PUC_MVL_1543/2021-09-11	EPI_ISL_4890185
Chile/RM-151069/2021-09-11	EPI_ISL_4636480
Chile/AN-152090/2021-09-11	EPI_ISL_4655722
Aruba/AW-RIVM-60377/2021-09-11	EPI_ISL_4839037
Peru/LIM-INS-6698/2021-09-11	EPI_ISL_5199143
Bonaire/BQ-RIVM-60421/2021-09-11	EPI_ISL_4839293
Chile/LI-151803/2021-09-11	EPI_ISL_4654198
Bonaire/BQ-RIVM-60469/2021-09-11	EPI_ISL_4839570
Congo/FCRM-79-A1/2021-09-11	EPI_ISL_4724409
SouthAfrica/NICD-N17532/2021-09-11	EPI_ISL_5416268
USA/FL-CDC-ASC210083777/2021-09-11	EPI_ISL_4982761
USA/CA-CDC-FG-122528/2021-09-11	EPI_ISL_4455696
USA/TX-CDC-ASC210404276/2021-09-11	EPI_ISL_4982773
USA/NC-CDC-ASC210084243/2021-09-11	EPI_ISL_5004515
USA/TX-HMH-MCoV-62942/2021-09-11	EPI_ISL_5382267
USA/IL-CDC-LC0296203/2021-09-11	EPI_ISL_5077755
Canada/AB-ABPHL-33843/2021-09-11	EPI_ISL_5630646
USA/CA-UCSF-JD1409/2021-09-11	EPI_ISL_5017270
Canada/BC-BCCDC-209888/2021-09-11	EPI_ISL_5223564
USA/GA-CDC-QDX28740109/2021-09-11	EPI_ISL_4825712
USA/CA-CDC-FG-121250/2021-09-11	EPI_ISL_4357786
USA/TX-HHD-2110042636/2021-09-11	EPI_ISL_5146411
Canada/BC-BCCDC-210211/2021-09-11	EPI_ISL_5225339
USA/CA-MCPHL-MC02537/2021-09-11	EPI_ISL_5330290
USA/UT-CDC-ASC210404700/2021-09-11	EPI_ISL_5004640
USA/CO-CDPHE-2101741313/2021-09-11	EPI_ISL_4927326
Germany/NW-RKI-I-246982/2021-09-11	EPI_ISL_4443417
England/BRBR-1E2F0FB/2021-09-11	EPI_ISL_4290152
Denmark/DCGC-172197/2021-09-11	EPI_ISL_4233140
England/BRBR-1E2F2D7/2021-09-11	EPI_ISL_4290122
England/BRBR-1E2F3A7/2021-09-11	EPI_ISL_4290046
England/BRBR-1E24E38/2021-09-11	EPI_ISL_4264741
Germany/NW-RKI-I-239723/2021-09-11	EPI_ISL_4437607
Switzerland/AG-ETHZ-34073403/2021-09-11	EPI_ISL_4790822
England/ALDP-1E557F7/2021-09-11	EPI_ISL_4327903
Scotland/QEUH-1E240C9/2021-09-11	EPI_ISL_4330037
England/ALDP-1E56ADF/2021-09-11	EPI_ISL_4327789
Australia/NSW-ICPMR-7775/2021-09-11	EPI_ISL_4552233
Australia/VIC23542/2021-09-11	EPI_ISL_4883519
Australia/ACT0602/2021-09-11	EPI_ISL_4263324
Australia/NSW-ICPMR-7834/2021-09-11	EPI_ISL_4552267
Japan/PG-125725/2021-09-11	EPI_ISL_5767423
Japan/PG-122677/2021-09-11	EPI_ISL_5765804
SouthKorea/KDCA13224/2021-09-11	EPI_ISL_5007721
Japan/PG-148022/2021-09-11	EPI_ISL_5738164
Bangladesh/CHRF-GSB11-050/2021-09-11	EPI_ISL_4748147
Japan/PG-146107/2021-09-11	EPI_ISL_5736855
Japan/PG-122466/2021-09-11	EPI_ISL_5769858
SouthKorea/KDCA11863/2021-09-11	EPI_ISL_4633651
Japan/PG-142362/2021-09-11	EPI_ISL_5726876
Malaysia/IMR_CV02830/2021-09-11	EPI_ISL_5113792
Singapore/5374/2021-09-11	EPI_ISL_4271800
Peru/CAL-INS-5971/2021-09-11	EPI_ISL_5115743
Suriname/SR-670/2021-09-11	EPI_ISL_5018003
Chile/RM-152082/2021-09-11	EPI_ISL_4654151
Peru/LIM-INS-6712/2021-09-11	EPI_ISL_5199148
Chile/RM-151581/2021-09-11	EPI_ISL_4653553
Argentina/INEI110809/2021-09-11	EPI_ISL_5159304
Chile/NB-151495/2021-09-11	EPI_ISL_4655641
Chile/LI-PUC_MVL_1561/2021-09-11	EPI_ISL_4890197
Suriname/SR-652/2021-09-12	EPI_ISL_5017981
Bonaire/BQ-RIVM-60387/2021-09-12	EPI_ISL_4839103
Chile/AN-151650/2021-09-12	EPI_ISL_4653580
Aruba/AW-RIVM-60366/2021-09-12	EPI_ISL_4838973
Bonaire/BQ-RIVM-60470/2021-09-12	EPI_ISL_4839573
Suriname/SR-658/2021-09-12	EPI_ISL_5017987
Chile/AP-152401/2021-09-12	EPI_ISL_4704319
Chile/RM-151273/2021-09-12	EPI_ISL_4636527
Chile/LI-151187/2021-09-12	EPI_ISL_4636503
Chile/LL-151815/2021-09-12	EPI_ISL_4654127
Chile/LI-PUC_MVL_1565/2021-09-12	EPI_ISL_4913588
Aruba/AW-RIVM-60355/2021-09-12	EPI_ISL_4838896
Aruba/AW-RIVM-61832/2021-09-12	EPI_ISL_4992861
Bonaire/BQ-RIVM-60434/2021-09-12	EPI_ISL_4839379
Curacao/CW-RIVM-60527/2021-09-12	EPI_ISL_4839875
Peru/LIM-INS-6679/2021-09-12	EPI_ISL_5199138
Argentina/INEI110821/2021-09-12	EPI_ISL_5159308
USA/WI-CDC-LC0300965/2021-09-12	EPI_ISL_5078768
USA/FL-CDC-ASC210405551/2021-09-12	EPI_ISL_5005267
USA/TN-CDC-ASC210085153/2021-09-12	EPI_ISL_4983555
USA/HI-H214531/2021-09-12	EPI_ISL_5053751
USA/TN-CDC-ASC210079501/2021-09-12	EPI_ISL_4948636
USA/FL-CDC-ASC210404902/2021-09-12	EPI_ISL_5004781
USA/FL-CDC-ASC210403928/2021-09-12	EPI_ISL_5005334
USA/IN-CDC-ASC210404417/2021-09-12	EPI_ISL_5236702
USA/FL-CDC-ASC210409351/2021-09-12	EPI_ISL_5110315
USA/NH-CDC-LC0288209/2021-09-12	EPI_ISL_5078298
USA/FL-CDC-QDX28696913/2021-09-12	EPI_ISL_4566566
USA/KY-CDC-ASC210085240/2021-09-12	EPI_ISL_5235650
England/NEWC-1E48548/2021-09-12	EPI_ISL_4354662
Ireland/TA-NVRL-M37IRL94821/2021-09-12	EPI_ISL_4800410
England/ALDP-1E56204/2021-09-12	EPI_ISL_4323147
England/PLYM-1E443F7/2021-09-12	EPI_ISL_4326442
England/ALDP-1E40A9C/2021-09-12	EPI_ISL_4354525
Denmark/DCGC-172390/2021-09-12	EPI_ISL_4256704
Australia/NSW-RPAH-1680/2021-09-12	EPI_ISL_5689684
Australia/VIC24464/2021-09-12	EPI_ISL_4883810
Australia/VIC23796/2021-09-12	EPI_ISL_4883624
Australia/VIC24122/2021-09-12	EPI_ISL_4884062
Australia/NSW-RPAH-1677/2021-09-12	EPI_ISL_5689681
Australia/VIC24462/2021-09-12	EPI_ISL_4883808
Australia/NSW-ICPMR-8038/2021-09-12	EPI_ISL_4552522
Australia/VIC24127/2021-09-12	EPI_ISL_4884065
Australia/NSW-ICPMR-7967/2021-09-12	EPI_ISL_4552566
SouthKorea/KDCA13247/2021-09-12	EPI_ISL_5007741
India/DD-INSACOG-GBRC2259/2021-09-12	EPI_ISL_4533559
SouthKorea/KDCA11840/2021-09-12	EPI_ISL_4633630
Singapore/5442/2021-09-12	EPI_ISL_4271775
Japan/PG-121134/2021-09-12	EPI_ISL_5760098
SouthKorea/KDCA13602/2021-09-12	EPI_ISL_5634296
Singapore/5452/2021-09-12	EPI_ISL_4271826
Peru/ICA-INS-7235/2021-09-12	EPI_ISL_5505292
Suriname/SR-659/2021-09-12	EPI_ISL_5017988
Chile/LI-PUC_MVL_1568/2021-09-12	EPI_ISL_4890199
Colombia/ANT-CIB-07-27/2021-09-12	EPI_ISL_5737801
Chile/LL-152659/2021-09-12	EPI_ISL_4658622
Chile/RM-152858/2021-09-12	EPI_ISL_4655850
Aruba/AW-RIVM-60332/2021-09-12	EPI_ISL_4838775
Suriname/SR-657/2021-09-12	EPI_ISL_5017986
Peru/LIM-INS-6634/2021-09-13	EPI_ISL_5199046
Peru/LIM-INS-6682/2021-09-13	EPI_ISL_5199052
Peru/ICA-INS-7246/2021-09-13	EPI_ISL_5505367
Chile/RM-152138/2021-09-13	EPI_ISL_4655640
Chile/ML-152878/2021-09-13	EPI_ISL_4655982
Peru/CUS-UPCH-1364/2021-09-13	EPI_ISL_5146959
Chile/RM-PUC_MVL_1581/2021-09-13	EPI_ISL_4890134
Bonaire/BQ-RIVM-60411/2021-09-13	EPI_ISL_4839241
Chile/LL-152013/2021-09-13	EPI_ISL_4653964
Argentina/INEI110947/2021-09-13	EPI_ISL_5655932
Argentina/INEI110946/2021-09-13	EPI_ISL_5655931
Chile/AR-152272/2021-09-13	EPI_ISL_4654488
Chile/LL-152595/2021-09-13	EPI_ISL_4658595
Peru/LIM-INS-6608/2021-09-13	EPI_ISL_5199115
Chile/AP-152413/2021-09-13	EPI_ISL_4704177
Peru/JUN-INS-6920/2021-09-13	EPI_ISL_5199097
Argentina/PAIS-E0395/2021-09-13	EPI_ISL_5332817
Chile/LL-152418/2021-09-13	EPI_ISL_4704341
Peru/CUS-UPCH-1359/2021-09-13	EPI_ISL_5146949
Peru/HUC-INS-6915/2021-09-13	EPI_ISL_5199090
Chile/AP-152824/2021-09-13	EPI_ISL_4656006
Chile/TA-152746/2021-09-13	EPI_ISL_4658555
Chile/LI-152895/2021-09-13	EPI_ISL_4655837
Argentina/INEI110944/2021-09-13	EPI_ISL_5655930
Peru/LIM-INS-6720/2021-09-13	EPI_ISL_5199150
Peru/CUS-UPCH-1366/2021-09-13	EPI_ISL_5146946
Chile/RM-152134/2021-09-13	EPI_ISL_4655635
Chile/BI-152531/2021-09-13	EPI_ISL_4704484
Nigeria/NCDC-NR550/2021-09-13	EPI_ISL_4578062
SouthAfrica/CERI-KRISP-K025227/2021-09-13	EPI_ISL_5099000
SouthAfrica/UFS-VIRO-NGS-MSQ290921BC12/2021-09-13	EPI_ISL_5249999
USA/UT-UPHL-210919398845/2021-09-13	EPI_ISL_4475234
USA/NC-ECU-CORVASEQ-109759890/2021-09-13	EPI_ISL_5265012
USA/TX-CDC-ASC210086391/2021-09-13	EPI_ISL_4997448
USA/CO-CDC-LC0300337/2021-09-13	EPI_ISL_5079108
USA/TX-HMH-MCoV-63374/2021-09-13	EPI_ISL_5382813
USA/CO-CDPHE-2101816559/2021-09-13	EPI_ISL_5347511
USA/SC-MUSC-03383/2021-09-13	EPI_ISL_4563641
Canada/BC-BCCDC-210050/2021-09-13	EPI_ISL_5224349
USA/MN-CDC-IBX016713780314/2021-09-13	EPI_ISL_4821754
USA/NM-NMDOH-2021176961/2021-09-13	EPI_ISL_5094415
USA/MI-MDHHS-SC33965/2021-09-13	EPI_ISL_5367720
USA/CA-CDC-ASC210406725/2021-09-13	EPI_ISL_5111705
USA/CA-UCSF-JD1330/2021-09-13	EPI_ISL_5017191
Mexico/CMX-INMEGEN-28-46/2021-09-13	EPI_ISL_4512669
USA/CO-CDC-FG-122272/2021-09-13	EPI_ISL_4455448
USA/CO-CDPHE-2101747346/2021-09-13	EPI_ISL_4927312
USA/MA-CDCBI-CRSP_VKZIGTIY4Z2M4W2E/2021-09-13	EPI_ISL_4455129
Ireland/CO-NVRL-M38IRL10558/2021-09-13	EPI_ISL_4779731
France/IDF-HMN-21092210401/2021-09-13	EPI_ISL_5693555
Norway/21232/2021-09-13	EPI_ISL_4731689
Italy/CAM-TIGEM-IZSM-COLLI-19755/2021-09-13	EPI_ISL_4525726
Slovenia/360898/2021-09-13	EPI_ISL_5305389
Portugal/PT16861/2021-09-13	EPI_ISL_4555554
England/MILK-1E4B9EF/2021-09-13	EPI_ISL_4324404
Scotland/EDB23862/2021-09-13	EPI_ISL_4528140
Belgium/rega-16721/2021-09-13	EPI_ISL_5381350
Netherlands/ZH-RIVM-60977/2021-09-13	EPI_ISL_4842346
England/PHEC-3G076G9B/2021-09-13	EPI_ISL_4530231
Norway/20342/2021-09-13	EPI_ISL_4816874
CzechRepublic/NRL_12749/2021-09-13	EPI_ISL_4925045
Turkey/HSGM-E7232/2021-09-13	EPI_ISL_4577930
Denmark/DCGC-172489/2021-09-13	EPI_ISL_4303485
CzechRepublic/NRL_12824/2021-09-13	EPI_ISL_4925093
England/NEWC-1E4B105/2021-09-13	EPI_ISL_4353990
Switzerland/SO-ETHZ-34091439/2021-09-13	EPI_ISL_4907832
England/ALDP-1E6CCB2/2021-09-13	EPI_ISL_4322325
Germany/NI-RKI-I-260809/2021-09-13	EPI_ISL_4617060
Germany/TH-RKI-I-256393/2021-09-13	EPI_ISL_4613143
England/NEWC-1E4C6F6/2021-09-13	EPI_ISL_4353672
Denmark/DCGC-172468/2021-09-13	EPI_ISL_4303465
Australia/NSW-ICPMR-8063/2021-09-13	EPI_ISL_4552658
Australia/NSW-ICPMR-7975/2021-09-13	EPI_ISL_4552609
Israel/CVL-20559/2021-09-13	EPI_ISL_5507853
Indonesia/YO-GS-21.36856/2021-09-13	EPI_ISL_4969011
SouthKorea/KDCA11972/2021-09-13	EPI_ISL_4633751
India/MZ-INSACOG-1572800011051/2021-09-13	EPI_ISL_5759464
SouthKorea/KDCA11937/2021-09-13	EPI_ISL_4633717
SouthKorea/KDCA11929/2021-09-13	EPI_ISL_4633710
Thailand/DMSc-02511/2021-09-13	EPI_ISL_5030523
Peru/LIM-INS-6677/2021-09-13	EPI_ISL_5199136
Chile/LI-PUC_MVL_1574/2021-09-13	EPI_ISL_4890211
Peru/CUS-UPCH-1369/2021-09-13	EPI_ISL_5146940
Chile/LI-152256/2021-09-13	EPI_ISL_4654370
Argentina/INEI110945/2021-09-13	EPI_ISL_5656287
Peru/LIM-INS-5851/2021-09-13	EPI_ISL_4727606
Argentina/INEI110913/2021-09-13	EPI_ISL_5656254
Chile/VS-152131/2021-09-13	EPI_ISL_4655616
Peru/ICA-INS-7231/2021-09-13	EPI_ISL_5505273
Chile/LI-152908/2021-09-13	EPI_ISL_4656027
Chile/RM-152862/2021-09-13	EPI_ISL_4656073
Argentina/INEI110951/2021-09-14	EPI_ISL_5655933
Bonaire/BQ-RIVM-60388/2021-09-14	EPI_ISL_4839111
Chile/NB-152688/2021-09-14	EPI_ISL_4658592
Peru/LAL-INS-6837/2021-09-14	EPI_ISL_5199039
Suriname/SR-662/2021-09-14	EPI_ISL_5017991
Peru/AYA-INS-7220/2021-09-14	EPI_ISL_5505188
Bonaire/BQ-RIVM-60435/2021-09-14	EPI_ISL_4839380
Chile/RM-154246/2021-09-14	EPI_ISL_4656336
Peru/JUN-INS-6927/2021-09-14	EPI_ISL_5199100
Chile/LI-152897/2021-09-14	EPI_ISL_4655919
Curacao/CW-RIVM-61594/2021-09-14	EPI_ISL_4845687
Chile/RM-154251/2021-09-14	EPI_ISL_4656406
Chile/LI-152896/2021-09-14	EPI_ISL_4655875
Suriname/SR-660/2021-09-14	EPI_ISL_5017989
Chile/RM-152530/2021-09-14	EPI_ISL_4704492
Peru/CUS-UPCH-1374/2021-09-14	EPI_ISL_5146972
Chile/NB-153035/2021-09-14	EPI_ISL_5010740
Chile/ML-152737/2021-09-14	EPI_ISL_4658554
Aruba/AW-RIVM-61821/2021-09-14	EPI_ISL_4992820
Peru/LIM-INS-6765/2021-09-14	EPI_ISL_5199193
Chile/LL-UACH-00186/2021-09-14	EPI_ISL_4658997
Chile/LI-PUC_MVL_1576/2021-09-14	EPI_ISL_4890201
SouthAfrica/CERI-KRISP-K025279/2021-09-14	EPI_ISL_5098801
SouthAfrica/CERI-KRISP-K025157/2021-09-14	EPI_ISL_4877026
SouthAfrica/CERI-KRISP-K025274/2021-09-14	EPI_ISL_5098912
USA/MA-CDCBI-CRSP_GE5RY4ZIEVK4TBMW/2021-09-14	EPI_ISL_4497460
USA/RI-CDC-LC0276544/2021-09-14	EPI_ISL_4818107
USA/FL-CDC-STM-000732531/2021-09-14	EPI_ISL_5210246
USA/AZ-CDC-LC0303312/2021-09-14	EPI_ISL_5163451
USA/NJ-CDC-ASC210405896/2021-09-14	EPI_ISL_5112147
USA/AK-PHL13548/2021-09-14	EPI_ISL_5194983
USA/NY-PRL-2021_0917_03C17/2021-09-14	EPI_ISL_4514299
USA/CO-CDC-FG-126350/2021-09-14	EPI_ISL_5234444
USA/NC-CDC-LC0297119/2021-09-14	EPI_ISL_5079944
USA/WI-UW-6229/2021-09-14	EPI_ISL_5334343
USA/IN-CDC-ASC210409424/2021-09-14	EPI_ISL_5112474
USA/CO-CDPHE-2101764889/2021-09-14	EPI_ISL_5031918
USA/MS-SRL_329353762/2021-09-14	EPI_ISL_4632603
USA/ND-NDDH-4611/2021-09-14	EPI_ISL_4821574
USA/NM-CDC-IBX018099699524/2021-09-14	EPI_ISL_4807960
USA/NC-ECU-CORVASEQ-109773491/2021-09-14	EPI_ISL_5266945
USA/CO-CDC-FG-127089/2021-09-14	EPI_ISL_4535156
USA/DC-CDC-LC0278544/2021-09-14	EPI_ISL_4818645
Mexico/CMX-INMEGEN-30-346/2021-09-14	EPI_ISL_5031028
England/MILK-1E885E2/2021-09-14	EPI_ISL_4403311
England/ALDP-1E82472/2021-09-14	EPI_ISL_4349421
England/BRBR-1E8FCD7/2021-09-14	EPI_ISL_4349499
France/NAQ-HCL021168754601/2021-09-14	EPI_ISL_4804939
England/PHEP-035843/2021-09-14	EPI_ISL_4784081
France/IDF-HMN-21092200564/2021-09-14	EPI_ISL_5693264
Scotland/QEUH-1E90347/2021-09-14	EPI_ISL_4406800
England/QEUH-1EA4E12/2021-09-14	EPI_ISL_4453529
Switzerland/BL-ETHZ-34099045/2021-09-14	EPI_ISL_4581101
Germany/NW-RKI-I-246327/2021-09-14	EPI_ISL_4442735
Poland/PL_P4140/2021-09-14	EPI_ISL_4633153
England/NEWC-1E74F72/2021-09-14	EPI_ISL_4407052
Wales/PHWC-PD4ZFP/2021-09-14	EPI_ISL_4793369
Sweden/37275874XXP/2021-09-14	EPI_ISL_4871311
England/PHEC-3G068G4B/2021-09-14	EPI_ISL_4530055
Scotland/QEUH-1E65105/2021-09-14	EPI_ISL_4408572
Wales/PHWC-PD5B9C/2021-09-14	EPI_ISL_4794154
England/PHEP-035966/2021-09-14	EPI_ISL_4784161
Germany/SH-RKI-I-261603/2021-09-14	EPI_ISL_4618258
Norway/22003/2021-09-14	EPI_ISL_4968975
Lithuania/LSMULKKGMMK23C89/2021-09-14	EPI_ISL_4879907
Germany/NW-RKI-I-249345/2021-09-14	EPI_ISL_4446076
Switzerland/BL-ETHZ-34105723/2021-09-14	EPI_ISL_4904340
Australia/NSW-ICPMR-8324/2021-09-14	EPI_ISL_4550502
Australia/NSW-ICPMR-8336/2021-09-14	EPI_ISL_4550514
Australia/NSW-ICPMR-8387/2021-09-14	EPI_ISL_4550565
Australia/NSW-ICPMR-8270/2021-09-14	EPI_ISL_4550448
Australia/NSW-ICPMR-8115/2021-09-14	EPI_ISL_4552116
Japan/PG-150452/2021-09-14	EPI_ISL_5748022
Israel/CVL-20536/2021-09-14	EPI_ISL_5509859
Japan/PG-145471/2021-09-14	EPI_ISL_5733271
Japan/IC-2049/2021-09-14	EPI_ISL_4849595
Japan/PG-145348/2021-09-14	EPI_ISL_5733145
Japan/20210914-36368/2021-09-14	EPI_ISL_4731182
Israel/CVL-20599/2021-09-14	EPI_ISL_5509921
Japan/PG-145431/2021-09-14	EPI_ISL_5733231
Singapore/5616/2021-09-14	EPI_ISL_4341948
Japan/PG-150284/2021-09-14	EPI_ISL_5746054
Japan/PG-145518/2021-09-14	EPI_ISL_5733321
Argentina/INEI110954/2021-09-14	EPI_ISL_5655934
Chile/RM-152526/2021-09-14	EPI_ISL_4704313
Chile/RM-PUC_MVL_1552/2021-09-14	EPI_ISL_4890194
Chile/AN-153027/2021-09-14	EPI_ISL_4655823
Aruba/AW-RIVM-61823/2021-09-14	EPI_ISL_4992832
Chile/AP-152837/2021-09-14	EPI_ISL_4656118
Chile/TA-154145/2021-09-14	EPI_ISL_5010695
Chile/RM-153440/2021-09-15	EPI_ISL_4658582
Aruba/AW-RIVM-61834/2021-09-15	EPI_ISL_4991495
Chile/AN-154354/2021-09-15	EPI_ISL_4656252
Peru/LIM-INS-6654/2021-09-15	EPI_ISL_5199130
Chile/AN-154352/2021-09-15	EPI_ISL_4656448
Chile/AN-154358/2021-09-15	EPI_ISL_4656457
Chile/RM-PUC_MVL_1551/2021-09-15	EPI_ISL_4890193
Chile/RM-PUC_MVL_1596/2021-09-15	EPI_ISL_5144786
Chile/LI-153164/2021-09-15	EPI_ISL_4655874
Chile/AN-153015/2021-09-15	EPI_ISL_4654511
Chile/LI-152903/2021-09-15	EPI_ISL_4655912
Chile/RM-153088/2021-09-15	EPI_ISL_4654311
Aruba/AW-RIVM-61822/2021-09-15	EPI_ISL_4992826
Chile/LI-153159/2021-09-15	EPI_ISL_4656036
Chile/LL-155398/2021-09-15	EPI_ISL_5010833
Chile/AI-153010/2021-09-15	EPI_ISL_4655929
Chile/AN-153996/2021-09-15	EPI_ISL_5431280
Argentina/INEI110973/2021-09-15	EPI_ISL_5655935
Peru/TUM-INS-7664/2021-09-15	EPI_ISL_5596221
Aruba/AW-RIVM-61868/2021-09-15	EPI_ISL_4992990
Chile/RM-153442/2021-09-15	EPI_ISL_5010767
Peru/JUN-INS-7320/2021-09-15	EPI_ISL_5505950
Chile/AR-153077/2021-09-15	EPI_ISL_5010748
SouthAfrica/UFS-VIRO-NGS-MSQ290921BC73/2021-09-15	EPI_ISL_5249930
SouthAfrica/CERI-KRISP-K025221/2021-09-15	EPI_ISL_5098656
SouthAfrica/CERI-KRISP-K025566/2021-09-15	EPI_ISL_5327878
SouthAfrica/CERI-KRISP-K025569/2021-09-15	EPI_ISL_5099145
Canada/AB-ABPHL-35967/2021-09-15	EPI_ISL_5632478
USA/TX-CDC-ASC210411001/2021-09-15	EPI_ISL_5108868
USA/NC-CDC-ASC210410776/2021-09-15	EPI_ISL_5113571
USA/VA-CDC-LC0289384/2021-09-15	EPI_ISL_5080928
USA/AK-PHL14134/2021-09-15	EPI_ISL_5195339
USA/AK-PHL13730/2021-09-15	EPI_ISL_5094617
USA/KS-CDC-QDX28808304/2021-09-15	EPI_ISL_4826519
USA/NC-CDC-LC0289339/2021-09-15	EPI_ISL_5080854
USA/NY-NYGC-3855-VTM3-ETWO395/2021-09-15	EPI_ISL_5365810
USA/TX-HMH-MCoV-63619/2021-09-15	EPI_ISL_5383067
USA/LA-BIE-LSUH900231/2021-09-15	EPI_ISL_4740918
USA/CA-CDC-FG-128119/2021-09-15	EPI_ISL_4566695
USA/NV-CDC-QDX28844823/2021-09-15	EPI_ISL_4824253
England/BRBR-1E8904A/2021-09-15	EPI_ISL_4350817
Poland/PL_RCNT_E21-057163/2021-09-15	EPI_ISL_4503962
England/MILK-1E88834/2021-09-15	EPI_ISL_4403318
England/NORW-30427D6/2021-09-15	EPI_ISL_4529676
Denmark/DCGC-173045/2021-09-15	EPI_ISL_4355586
England/MILK-1E9B7D7/2021-09-15	EPI_ISL_4405687
England/BRBR-1E8BA86/2021-09-15	EPI_ISL_4350838
Wales/PHWC-PD3SZM/2021-09-15	EPI_ISL_4789249
Belgium/Jessa_55-2137-000583/2021-09-15	EPI_ISL_4424910
Scotland/QEUH-1EB6F74/2021-09-15	EPI_ISL_4476832
Sweden/1921758263/2021-09-15	EPI_ISL_5104269
France/GES-HMN-21092200222/2021-09-15	EPI_ISL_5637894
England/ALDP-1EB476F/2021-09-15	EPI_ISL_4451708
Germany/NW-HHU-11721/2021-09-15	EPI_ISL_4917568
England/MILK-1E886C1/2021-09-15	EPI_ISL_4403349
England/MILK-1EB3DC8/2021-09-15	EPI_ISL_4451365
Russia/CHU-CRIE-L219V0046u/2021-09-15	EPI_ISL_5306824
Poland/WSSEGorzow-21S0515/2021-09-15	EPI_ISL_4748091
CzechRepublic/77SVUPHA_2947054537/2021-09-15	EPI_ISL_5193762
Australia/NSW-ICPMR-8408/2021-09-15	EPI_ISL_4550586
Australia/NSW-ICPMR-7979/2021-09-15	EPI_ISL_4552341
Japan/PG-145184/2021-09-15	EPI_ISL_5732978
India/MH-ICMR-NIV-INSACOG-GSEQ-5896/2021-09-15	EPI_ISL_4950281
SouthKorea/KDCA13701/2021-09-15	EPI_ISL_5634389
India/GJ-INSACOG-GBRC2369/2021-09-15	EPI_ISL_5023015
Malaysia/A16/2021-09-15	EPI_ISL_5417183
Japan/PG-128896/2021-09-15	EPI_ISL_5767707
SouthKorea/KDCA13722/2021-09-15	EPI_ISL_5634408
Aruba/AW-RIVM-61870/2021-09-15	EPI_ISL_4991976
Chile/LL-UACH-00190/2021-09-15	EPI_ISL_4659002
Chile/RM-153054/2021-09-15	EPI_ISL_5010746
Chile/RM-154236/2021-09-15	EPI_ISL_4656405
Chile/LI-153162/2021-09-15	EPI_ISL_4656133
Chile/LI-152905/2021-09-15	EPI_ISL_4655868
Chile/AN-154343/2021-09-15	EPI_ISL_4656440
Chile/LL-UACH-00206/2021-09-16	EPI_ISL_4659027
Chile/LL-UACH-00203/2021-09-16	EPI_ISL_4659094
Peru/LAL-INS-7569/2021-09-16	EPI_ISL_5595725
Chile/AI-154278/2021-09-16	EPI_ISL_4656434
Chile/LL-UACH-00199/2021-09-16	EPI_ISL_4659086
Chile/AR-154057/2021-09-16	EPI_ISL_5431295
Chile/RM-154826/2021-09-16	EPI_ISL_5411144
Chile/RM-153444/2021-09-16	EPI_ISL_5010769
Chile/NB-154177/2021-09-16	EPI_ISL_5010707
Peru/LAL-INS-7568/2021-09-16	EPI_ISL_5595724
Chile/TA-154173/2021-09-16	EPI_ISL_5010704
Aruba/AW-RIVM-61869/2021-09-16	EPI_ISL_4991193
Chile/VS-153914/2021-09-16	EPI_ISL_5010688
Peru/AYA-INS-7224/2021-09-16	EPI_ISL_5505209
Chile/RM-153157/2021-09-16	EPI_ISL_5010754
Chile/RM-153086/2021-09-16	EPI_ISL_4654327
Chile/AN-154007/2021-09-16	EPI_ISL_5431271
Curacao/CW-RIVM-61627/2021-09-16	EPI_ISL_4845842
Chile/LL-UACH-00207/2021-09-16	EPI_ISL_4659033
Peru/LIM-UPCH-1340/2021-09-16	EPI_ISL_5146973
Chile/CO-USACH-00067/2021-09-16	EPI_ISL_4666317
Colombia/ANT-INS-VG-8263/2021-09-16	EPI_ISL_5604588
SouthAfrica/NICD-N17266/2021-09-16	EPI_ISL_5196614
USA/NH-CDC-LC0287923/2021-09-16	EPI_ISL_5081237
USA/RI-CDCBI-RIDOH_BX6JDRNOCJXAFLHT/2021-09-16	EPI_ISL_4638889
USA/TN-CDC-ASC210279292/2021-09-16	EPI_ISL_5006176
USA/MO-CDC-LC0283517/2021-09-16	EPI_ISL_4819624
USA/MA-CDCBI-CRSP_45OGEVL2P42NFP3B/2021-09-16	EPI_ISL_4516424
USA/PA-CDC-IBX692416985672/2021-09-16	EPI_ISL_4822990
USA/NC-CDC-LC0297184/2021-09-16	EPI_ISL_5081078
Canada/AB-ABPHL-36058/2021-09-16	EPI_ISL_5632584
USA/NY-URMC-21090975-1/2021-09-16	EPI_ISL_5409798
USA/KS-CDC-LC0304559/2021-09-16	EPI_ISL_5164117
USA/NJ-CDC-FG-133303/2021-09-16	EPI_ISL_4806966
USA/AZ-ASU15243/2021-09-16	EPI_ISL_4513160
USA/MA-CDCBI-CRSP_VZJMXYTQEKRLRB4G/2021-09-16	EPI_ISL_4517062
USA/MD-CDC-LC0297570/2021-09-16	EPI_ISL_5086544
USA/IN-CDC-LC0300740/2021-09-16	EPI_ISL_5086127
Canada/SK-NML-194641/2021-09-16	EPI_ISL_5197496
USA/FL-CDC-STM-000732516/2021-09-16	EPI_ISL_5211483
Canada/NB-CHUDGLD-201982/2021-09-16	EPI_ISL_4948313
Canada/SK-NML-194400/2021-09-16	EPI_ISL_5197488
USA/TX-CDC-STM-000732052/2021-09-16	EPI_ISL_5211846
England/ALDP-1EB8464/2021-09-16	EPI_ISL_4451571
England/QEUH-1EACF17/2021-09-16	EPI_ISL_4452294
England/ALDP-1ED962B/2021-09-16	EPI_ISL_4499042
Germany/BE-RKI-I-258245/2021-09-16	EPI_ISL_4614375
England/MILK-1E936F0/2021-09-16	EPI_ISL_4349719
England/ALDP-1E981BE/2021-09-16	EPI_ISL_4453804
England/MILK-1EA1B5A/2021-09-16	EPI_ISL_4404452
Germany/BW-RKI-I-255992/2021-09-16	EPI_ISL_4612756
England/ALDP-1E9A78D/2021-09-16	EPI_ISL_4405093
England/ALDP-1EBE1C1/2021-09-16	EPI_ISL_4478811
Slovenia/23-014287-MB/2021-09-16	EPI_ISL_5105222
England/NORT-YYFTPM/2021-09-16	EPI_ISL_4770177
Sweden/10130839/2021-09-16	EPI_ISL_4862745
Sweden/10131638/2021-09-16	EPI_ISL_4862797
Australia/NSW-ICPMR-9002/2021-09-16	EPI_ISL_4747795
NewZealand/21MV1595/2021-09-16	EPI_ISL_4297789
Australia/ACT0679/2021-09-16	EPI_ISL_4513409
Indonesia/SA-NIHRD-WGS12218/2021-09-16	EPI_ISL_5796035
Japan/PG-142066/2021-09-16	EPI_ISL_5725916
Nepal/NPHL-S-192/2021-09-16	EPI_ISL_4638442
Pakistan/UOL-IMBB/2021-5	EPI_ISL_5365934
Chile/CO-154815/2021-09-16	EPI_ISL_5411143
Chile/RM-153521/2021-09-16	EPI_ISL_5010780
Peru/LIM-UPCH-1350/2021-09-16	EPI_ISL_5147388
Aruba/AW-RIVM-61829/2021-09-16	EPI_ISL_4992842
Chile/AR-155691/2021-09-16	EPI_ISL_5010721
Chile/LI-PUC_MVL_1619/2021-09-16	EPI_ISL_5144829
Aruba/AW-RIVM-61899/2021-09-16	EPI_ISL_4993080
Peru/CUS-INS-7261/2021-09-16	EPI_ISL_5505483
Chile/LL-UACH-00209/2021-09-17	EPI_ISL_4659034
Chile/RM-154844/2021-09-17	EPI_ISL_5411148
Chile/BI-153731/2021-09-17	EPI_ISL_5010797
Aruba/AW-RIVM-61876/2021-09-17	EPI_ISL_4993011
Peru/JUN-INS-7324/2021-09-17	EPI_ISL_5505988
Chile/TA-154250/2021-09-17	EPI_ISL_4656322
Peru/JUN-INS-7333/2021-09-17	EPI_ISL_5506055
Chile/LL-UACH-00210/2021-09-17	EPI_ISL_4658988
Chile/RM-153079/2021-09-17	EPI_ISL_4654307
Chile/ML-153081/2021-09-17	EPI_ISL_4654381
Curacao/CW-RIVM-61654/2021-09-17	EPI_ISL_4845994
Curacao/CW-RIVM-61660/2021-09-17	EPI_ISL_4846030
SouthAfrica/UFS-VIRO-NGS-MSQ290921BC53/2021-09-17	EPI_ISL_5249954
SouthAfrica/Tygerberg_2639/2021-09-17	EPI_ISL_4750237
SouthAfrica/CERI-KRISP-K025236/2021-09-17	EPI_ISL_5098890
Botswana/R33B78_BHP_000762924/2021-09-17	EPI_ISL_5248604
Canada/SK-NML-202448/2021-09-17	EPI_ISL_5426726
USA/MN-CDC-IBX382341994771/2021-09-17	EPI_ISL_4808661
USA/NM-CDC-LC0298586/2021-09-17	EPI_ISL_5087263
USA/TX-CDC-ASC210285672/2021-09-17	EPI_ISL_5548153
USA/TX-CDC-ASC210286520/2021-09-17	EPI_ISL_5549089
USA/CO-CDPHE-2101844691/2021-09-17	EPI_ISL_5415347
USA/WI-WSLH-220464/2021-09-17	EPI_ISL_5019417
USA/CO-CDC-ASC210282441/2021-09-17	EPI_ISL_4985198
USA/IL-CDC-ASC210287326/2021-09-17	EPI_ISL_5369350
USA/MA-CDCBI-CRSP_UG2TQLUHMY6TCIKO/2021-09-17	EPI_ISL_4517018
USA/TX-DSHS-9668/2021-09-17	EPI_ISL_4967408
USA/CO-CDPHE-2101788056/2021-09-17	EPI_ISL_5152622
USA/CO-CDC-MMB10514652/2021-09-17	EPI_ISL_5318779
USA/CA-CDC-FG-129526/2021-09-17	EPI_ISL_5234866
USA/NY-PRL-2021_0924_03I12/2021-09-17	EPI_ISL_4761179
USA/TX-CDC-FG-130851/2021-09-17	EPI_ISL_4565340
USA/AR-CDC-LC0301327/2021-09-17	EPI_ISL_5087560
USA/VA-CDC-LC0297068/2021-09-17	EPI_ISL_5086771
USA/MI-CDC-ASC210280041/2021-09-17	EPI_ISL_4985186
USA/NY-NYCPHL-006533/2021-09-17	EPI_ISL_4886348
USA/CA-CDPH-3000225352/2021-09-17	EPI_ISL_5438065
USA/CO-CDC-MMB10511872/2021-09-17	EPI_ISL_5318653
USA/AR-CDC-LC0301329/2021-09-17	EPI_ISL_5087554
Scotland/QEUH-1EAF275/2021-09-17	EPI_ISL_4480393
England/ALDP-1EF81F8/2021-09-17	EPI_ISL_4521803
Germany/HH-RKI-I-258512/2021-09-17	EPI_ISL_4614615
Spain/GA-CHUVI-34222086/2021-09-17	EPI_ISL_5633524
England/NEWC-1EA7BCD/2021-09-17	EPI_ISL_4480545
England/ALDP-1EEE1E6/2021-09-17	EPI_ISL_4523820
England/ALDP-1EC92EE/2021-09-17	EPI_ISL_4502325
England/PHEP-036738/2021-09-17	EPI_ISL_4784505
Lithuania/LSMULKKGMMK23C38/2021-09-17	EPI_ISL_4945653
England/NEWC-1EAA59F/2021-09-17	EPI_ISL_4481092
Germany/NW-RKI-I-252027/2021-09-17	EPI_ISL_4609357
England/MILK-1EB79B1/2021-09-17	EPI_ISL_4451217
Germany/NW-RKI-I-256037/2021-09-17	EPI_ISL_4612797
Wales/ALDP-1ED0035/2021-09-17	EPI_ISL_4551233
Slovenia/08-165493-MB/2021-09-17	EPI_ISL_5104998
England/MILK-1EB3B28/2021-09-17	EPI_ISL_4451434
England/ALDP-1ECD6A2/2021-09-17	EPI_ISL_4500091
Scotland/QEUH-1EB0B49/2021-09-17	EPI_ISL_4481254
England/HSLL-1EC590B/2021-09-17	EPI_ISL_4499736
England/PLYM-1EB59A4/2021-09-17	EPI_ISL_4452116
Romania/CJ-474028/2021-09-17	EPI_ISL_5241405
NewZealand/21MV1636/2021-09-17	EPI_ISL_4345367
Israel/CVL-20625/2021-09-17	EPI_ISL_5507980
Singapore/5681/2021-09-17	EPI_ISL_4504078
Japan/PG-142332/2021-09-17	EPI_ISL_5726684
SouthKorea/KDCA13802/2021-09-17	EPI_ISL_5634473
India/MH-ICMR-NIV-INSACOG-GSEQ-5928/2021-09-17	EPI_ISL_5536023
Japan/PG-142311/2021-09-17	EPI_ISL_5726541
Japan/PG-142174/2021-09-17	EPI_ISL_5726026
Aruba/AW-RIVM-61900/2021-09-17	EPI_ISL_4993088
Chile/AN-153091/2021-09-17	EPI_ISL_4654512
Chile/LL-155390/2021-09-17	EPI_ISL_5010829
Chile/LL-155392/2021-09-17	EPI_ISL_5010831
Chile/VS-154298/2021-09-17	EPI_ISL_5011488
Peru/UCA-INS-7100/2021-09-17	EPI_ISL_5504251
Curacao/CW-RIVM-61692/2021-09-17	EPI_ISL_4846208
Peru/LAM-INS-7194/2021-09-17	EPI_ISL_5504970
Colombia/ANT-INS-VG-8264/2021-09-17	EPI_ISL_5604612
Peru/JUN-INS-7331/2021-09-17	EPI_ISL_5506037
Chile/BI-153836/2021-09-18	EPI_ISL_5010678
Aruba/AW-RIVM-62915/2021-09-18	EPI_ISL_4993408
Peru/CAL-INS-6732/2021-09-18	EPI_ISL_5199083
Peru/LIM-INS-7055/2021-09-18	EPI_ISL_5503889
Chile/LI-153673/2021-09-18	EPI_ISL_5010791
Peru/CAL-INS-6734/2021-09-18	EPI_ISL_5199022
Peru/LIM-UPCH-1316/2021-09-18	EPI_ISL_5146979
Peru/LIM-INS-7059/2021-09-18	EPI_ISL_5503921
Chile/RM-153256/2021-09-18	EPI_ISL_5010758
Peru/LIM-INS-7008/2021-09-18	EPI_ISL_5503518
Peru/LIM-INS-7021/2021-09-18	EPI_ISL_5503615
Peru/LIM-INS-7018/2021-09-18	EPI_ISL_5503595
Peru/LIM-UPCH-1341/2021-09-18	EPI_ISL_5146975
Peru/LIM-INS-7009/2021-09-18	EPI_ISL_5503528
Peru/LIM-INS-7060/2021-09-18	EPI_ISL_5503929
USA/CT-CDC-LC0291896/2021-09-18	EPI_ISL_5088272
USA/IA-CDC-ASC210326634/2021-09-18	EPI_ISL_5369558
USA/CA-CDC-FG-129969/2021-09-18	EPI_ISL_4568344
USA/MD-CDC-LC0289688/2021-09-18	EPI_ISL_5088291
Mexico/TAM-INMEGEN-29-28/2021-09-18	EPI_ISL_4745675
USA/CO-CDC-ASC210285188/2021-09-18	EPI_ISL_5552721
USA/MI-CDC-ASC210327661/2021-09-18	EPI_ISL_5369728
USA/NY-CDC-LC0290411/2021-09-18	EPI_ISL_5088271
USA/CA-Curative-073763/2021-09-18	EPI_ISL_5573032
USA/LA-CDC-QDX28938553/2021-09-18	EPI_ISL_5068915
USA/NH-CDC-LC0288087/2021-09-18	EPI_ISL_5088238
USA/IN-GD-092821-94/2021-09-18	EPI_ISL_5116212
USA/KY-GD-092921-238/2021-09-18	EPI_ISL_5115556
USA/OR-CDC-LC0313830/2021-09-18	EPI_ISL_5165155
England/PLYM-1EC7DD0/2021-09-18	EPI_ISL_4499778
Wales/PHWC-PD5JTY/2021-09-18	EPI_ISL_4794547
England/MILK-1EC5015/2021-09-18	EPI_ISL_4500372
Netherlands/NB-RIVM-62214/2021-09-18	EPI_ISL_4991550
Switzerland/GE-HUG-35421003/2021-09-18	EPI_ISL_4634049
Germany/NW-HHU-11646/2021-09-18	EPI_ISL_4917415
England/BRBR-1EC1A2A/2021-09-18	EPI_ISL_4479964
Scotland/CVR11504/2021-09-18	EPI_ISL_4769135
Germany/RP-RKI-I-259523/2021-09-18	EPI_ISL_4615567
NewZealand/21MV1664/2021-09-18	EPI_ISL_4433062
Australia/NSW-SAVID-6306/2021-09-18	EPI_ISL_5033213
India/MZ-INSACOG-1526100642094/2021-09-18	EPI_ISL_5759631
Israel/CVL-20966/2021-09-18	EPI_ISL_5509630
SouthKorea/KDCA13865/2021-09-18	EPI_ISL_5634523
India/MZ-INSACOG-1526100640204/2021-09-18	EPI_ISL_5758808
Aruba/AW-RIVM-62892/2021-09-18	EPI_ISL_4993311
Chile/CO-USACH-00069/2021-09-18	EPI_ISL_4666380
Aruba/AW-RIVM-61895/2021-09-18	EPI_ISL_4993062
Chile/RM-153613/2021-09-18	EPI_ISL_5010788
Chile/CO-USACH-00072/2021-09-18	EPI_ISL_4666326
Peru/LIM-INS-7075/2021-09-18	EPI_ISL_5504054
Peru/LIM-INS-7056/2021-09-18	EPI_ISL_5503900
Chile/CO-USACH-00073/2021-09-18	EPI_ISL_4666336
Chile/RM-153688/2021-09-19	EPI_ISL_5010794
Aruba/AW-RIVM-61861/2021-09-19	EPI_ISL_4992970
Curacao/CW-RIVM-61670/2021-09-19	EPI_ISL_4846081
Chile/RM-154337/2021-09-19	EPI_ISL_4656175
Curacao/CW-RIVM-61686/2021-09-19	EPI_ISL_4846168
Peru/TAC-INS-7251/2021-09-19	EPI_ISL_5505398
Suriname/SR-691/2021-09-19	EPI_ISL_5656477
Chile/LL-UACH-00213/2021-09-19	EPI_ISL_4659044
Chile/AR-154930/2021-09-19	EPI_ISL_5411164
Chile/BI-155295/2021-09-19	EPI_ISL_5010809
Chile/LL-155388/2021-09-19	EPI_ISL_5010827
Chile/RM-155019/2021-09-19	EPI_ISL_5011378
Aruba/AW-RIVM-62950/2021-09-19	EPI_ISL_4992365
Peru/LIM-INS-6999/2021-09-19	EPI_ISL_5503457
SouthAfrica/Tygerberg_2742/2021-09-19	EPI_ISL_5018665
Botswana/R33B38_BHP_000766189/2021-09-19	EPI_ISL_5248565
SouthAfrica/Tygerberg_2756/2021-09-19	EPI_ISL_5018676
USA/CA-MCPHL-MC02515/2021-09-19	EPI_ISL_5054936
USA/NY-CDC-LC0290250/2021-09-19	EPI_ISL_5088560
USA/TX-CDC-ASC210329060/2021-09-19	EPI_ISL_5555652
Canada/AB-ABPHL-35123/2021-09-19	EPI_ISL_5631765
Canada/BC-BCCDC-208727/2021-09-19	EPI_ISL_5227615
USA/MN-CDC-IBX831086686315/2021-09-19	EPI_ISL_4823162
Canada/BC-BCCDC-213261/2021-09-19	EPI_ISL_5683522
Canada/BC-BCCDC-208763/2021-09-19	EPI_ISL_5227647
USA/SC-CDC-ASC210327555/2021-09-19	EPI_ISL_5370379
USA/FL-CDC-LC0289848/2021-09-19	EPI_ISL_5088481
USA/RI-CDCBI-RIDOH_2IIOVNHINNZWAD3Z/2021-09-19	EPI_ISL_5009455
USA/MN-MDH-14803/2021-09-19	EPI_ISL_5073051
USA/VT-CDCBI-CRSP_5JLXHQKYNGUPOYE4/2021-09-19	EPI_ISL_4628713
Scotland/QEUH-1EDDE89/2021-09-19	EPI_ISL_4599266
England/ALDP-1EED31E/2021-09-19	EPI_ISL_4524317
England/MILK-1ED4699/2021-09-19	EPI_ISL_4525321
England/ALDP-1EF8486/2021-09-19	EPI_ISL_4521650
England/NEWC-1EDF449/2021-09-19	EPI_ISL_4522618
England/MILK-1ED6758/2021-09-19	EPI_ISL_4499551
England/NEWC-1EE1523/2021-09-19	EPI_ISL_4522866
England/PHEC-3G081G3F/2021-09-19	EPI_ISL_4530376
England/ALDP-1EF7D31/2021-09-19	EPI_ISL_4521934
England/ALDP-1EF2F9A/2021-09-19	EPI_ISL_4526118
England/NEWC-1EE63E8/2021-09-19	EPI_ISL_4522790
England/ALDP-1EF6EE4/2021-09-19	EPI_ISL_4526328
Scotland/QEUH-1ED5B6C/2021-09-19	EPI_ISL_4599874
England/ALDP-1EED67F/2021-09-19	EPI_ISL_4524311
India/MZ-INSACOG-1526100642668/2021-09-19	EPI_ISL_5760712
India/MZ-INSACOG-1526100642658/2021-09-19	EPI_ISL_5760793
SouthKorea/KDCA13418/2021-09-19	EPI_ISL_5007893
Chile/TA-153715/2021-09-19	EPI_ISL_5010796
Chile/AN-154010/2021-09-19	EPI_ISL_5431274
Chile/RM-154336/2021-09-19	EPI_ISL_4656345
Chile/ML-156033/2021-09-19	EPI_ISL_5431399
Chile/RM-153264/2021-09-19	EPI_ISL_5010765
Colombia/ATL-INS-72336874/2021-09-19	EPI_ISL_5781646
Curacao/CW-RIVM-61676/2021-09-19	EPI_ISL_4846106
Chile/TA-155712/2021-09-20	EPI_ISL_5010726
Chile/RM-155002/2021-09-20	EPI_ISL_5011293
Chile/RM-154434/2021-09-20	EPI_ISL_4656361
Chile/RM-155013/2021-09-20	EPI_ISL_5011360
Chile/BI-156002/2021-09-20	EPI_ISL_5431373
Peru/LAM-INS-7204/2021-09-20	EPI_ISL_5505071
Chile/AP-155952/2021-09-20	EPI_ISL_5431312
Chile/RM-PUC_MVL_1645/2021-09-20	EPI_ISL_5144803
Peru/LIM-INS-6998/2021-09-20	EPI_ISL_5503451
Chile/AN-156235/2021-09-20	EPI_ISL_5411294
Chile/TA-156305/2021-09-20	EPI_ISL_5411315
Chile/AP-155963/2021-09-20	EPI_ISL_5431320
Chile/RM-156323/2021-09-20	EPI_ISL_5411323
Chile/RM-154127/2021-09-20	EPI_ISL_5431498
Chile/BI-155300/2021-09-20	EPI_ISL_5010816
Chile/AP-155945/2021-09-20	EPI_ISL_5431306
Chile/RM-154963/2021-09-20	EPI_ISL_5011167
Aruba/AW-RIVM-61838/2021-09-20	EPI_ISL_4992881
Chile/RM-155012/2021-09-20	EPI_ISL_5011352
Chile/RM-PUC_MVL_1639/2021-09-20	EPI_ISL_5144799
Chile/AI-156280/2021-09-20	EPI_ISL_5411303
Chile/RM-154907/2021-09-20	EPI_ISL_5411162
Peru/CAJ-INS-7185/2021-09-20	EPI_ISL_5504909
Chile/AN-156234/2021-09-20	EPI_ISL_5411293
Peru/CUS-UPCH-1395/2021-09-20	EPI_ISL_5146952
Chile/RM-154962/2021-09-20	EPI_ISL_5011157
Peru/LIM-INS-7047/2021-09-20	EPI_ISL_5503820
Aruba/AW-RIVM-61862/2021-09-20	EPI_ISL_4992971
Chile/RM-154974/2021-09-20	EPI_ISL_5011224
Chile/RM-155009/2021-09-20	EPI_ISL_5011341
Suriname/SR-695/2021-09-20	EPI_ISL_5656439
Chile/AP-155947/2021-09-20	EPI_ISL_5431308
Colombia/ANT-INS-VG-8268/2021-09-20	EPI_ISL_5604614
Chile/RM-PUC_MVL_1641/2021-09-20	EPI_ISL_5144819
Curacao/CW-RIVM-63037/2021-09-20	EPI_ISL_5209289
Aruba/AW-RIVM-61850/2021-09-20	EPI_ISL_4992948
Chile/NB-155725/2021-09-20	EPI_ISL_5010733
Chile/AP-155957/2021-09-20	EPI_ISL_5431316
Chile/AI-156293/2021-09-20	EPI_ISL_5411309
Chile/AP-157129/2021-09-20	EPI_ISL_5411245
Chile/AP-155951/2021-09-20	EPI_ISL_5431311
Chile/RM-155014/2021-09-20	EPI_ISL_5011366
Peru/LIM-INS-7062/2021-09-20	EPI_ISL_5503942
Peru/LIM-INS-7046/2021-09-20	EPI_ISL_5503811
Chile/BI-155998/2021-09-20	EPI_ISL_5431369
Chile/RM-155007/2021-09-20	EPI_ISL_5011323
Peru/LIM-INS-7031/2021-09-20	EPI_ISL_5503674
Chile/RM-156686/2021-09-20	EPI_ISL_5431499
Chile/RM-154808/2021-09-20	EPI_ISL_5411142
Chile/LI-155865/2021-09-20	EPI_ISL_5010960
Peru/AMA-UNTRM-0068/2021-09-20	EPI_ISL_5645540
Chile/RM-155011/2021-09-20	EPI_ISL_5011347
SouthAfrica/UFS-VIRO-NGS-MSQ290921BC68/2021-09-20	EPI_ISL_5249977
SouthAfrica/Tygerberg_2719/2021-09-20	EPI_ISL_5018640
SouthAfrica/Tygerberg_2758/2021-09-20	EPI_ISL_5018678
Botswana/R33B49_BHP_000766712/2021-09-20	EPI_ISL_5248576
SouthAfrica/CERI-KRISP-K025593/2021-09-20	EPI_ISL_5429042
SouthAfrica/NHLS-UCT-GS-AB83/2021-09-20	EPI_ISL_5524640
USA/MD-MDH-5193/2021-09-20	EPI_ISL_5250262
USA/CO-CDPHE-2101796670/2021-09-20	EPI_ISL_4967065
USA/IN-CDC-ASC210328522/2021-09-20	EPI_ISL_5374045
USA/WI-UW-6236/2021-09-20	EPI_ISL_5334330
USA/CO-CDC-ASC210287621/2021-09-20	EPI_ISL_5556584
USA/TX-CDC-ASC210327613/2021-09-20	EPI_ISL_5556754
USA/DE-CDC-LC0289739/2021-09-20	EPI_ISL_5088922
USA/TX-CDC-FG-139232/2021-09-20	EPI_ISL_4901598
USA/TN-CDC-ASC210331818/2021-09-20	EPI_ISL_5516595
USA/TN-CDC-ASC210327004/2021-09-20	EPI_ISL_5372661
USA/NC-CDC-LC0289880/2021-09-20	EPI_ISL_5088864
USA/WI-CDC-ASC210287585/2021-09-20	EPI_ISL_5555931
USA/AZ-CDC-LC0311142/2021-09-20	EPI_ISL_5165549
USA/NM-CDC-ASC210329067/2021-09-20	EPI_ISL_5556857
USA/GA-CDC-ASC210328159/2021-09-20	EPI_ISL_5373850
USA/CO-CDPHE-2101796552/2021-09-20	EPI_ISL_5152218
USA/AZ-CDC-ASC210329156/2021-09-20	EPI_ISL_5373187
USA/DE-CDC-ASC210329036/2021-09-20	EPI_ISL_5556908
USA/CA-CDC-LC0303891/2021-09-20	EPI_ISL_5165842
USA/MA-CDCBI-CRSP_3U346JVNFOHYBG7G/2021-09-20	EPI_ISL_4627240
USA/CA-CDC-FG-131370/2021-09-20	EPI_ISL_4565916
USA/AZ-CDC-QDX29082347/2021-09-20	EPI_ISL_5081537
USA/TN-CDC-ASC210327066/2021-09-20	EPI_ISL_5373825
England/ALDP-1F0EFF4/2021-09-20	EPI_ISL_4588046
Wales/PHWC-PDHHSB/2021-09-20	EPI_ISL_5046597
Belgium/UZA-UA-CV1007293365/2021-09-20	EPI_ISL_4576753
England/MILK-1EFCCE4/2021-09-20	EPI_ISL_4595592
Germany/SL-RKI-I-266728/2021-09-20	EPI_ISL_4932785
Sweden/1471673838/2021-09-20	EPI_ISL_4859699
England/MILK-1F0D520/2021-09-20	EPI_ISL_4596988
England/MILK-1F371FC/2021-09-20	EPI_ISL_4583758
England/QEUH-1F05C41/2021-09-20	EPI_ISL_4598437
Germany/BY-RKI-I-263070/2021-09-20	EPI_ISL_4624275
England/MILK-1EE6E6F/2021-09-20	EPI_ISL_4524931
Sweden/20791703P/2021-09-20	EPI_ISL_4858463
Germany/NI-RKI-I-255331/2021-09-20	EPI_ISL_4611938
Germany/SN-RKI-I-270139/2021-09-20	EPI_ISL_4936341
Germany/BE-RKI-I-264671/2021-09-20	EPI_ISL_4929933
Belgium/rega-16500/2021-09-20	EPI_ISL_5385618
England/MILK-1EEE553/2021-09-20	EPI_ISL_4523575
Wales/PHWC-PD5QT5/2021-09-20	EPI_ISL_4795022
Germany/SN-RKI-I-269782/2021-09-20	EPI_ISL_4936007
Ireland/D-NVRL-S21IRL00297688/2021-09-20	EPI_ISL_5493837
Wales/PHWC-PD9QH7/2021-09-20	EPI_ISL_5046079
England/MILK-1EEAD22/2021-09-20	EPI_ISL_4524197
Germany/BY-RKI-I-263284/2021-09-20	EPI_ISL_4624789
Germany/NW-RKI-I-265074/2021-09-20	EPI_ISL_4930331
England/QEUH-1F147B7/2021-09-20	EPI_ISL_4596275
NewZealand/21CV0524/2021-09-20	EPI_ISL_4518855
Israel/CVL-21021/2021-09-20	EPI_ISL_5509660
Malaysia/UNIMAS-19553/2021-09-20	EPI_ISL_5052111
Israel/CVL-21020/2021-09-20	EPI_ISL_5508122
Singapore/6831/2021-09-20	EPI_ISL_5307415
Peru/LIM-INS-7072/2021-09-20	EPI_ISL_5504020
Chile/BI-155307/2021-09-20	EPI_ISL_5010821
Chile/RM-154970/2021-09-20	EPI_ISL_5011195
Chile/RM-154958/2021-09-20	EPI_ISL_5011141
Peru/CAJ-INS-7131/2021-09-20	EPI_ISL_5504499
Chile/RM-155575/2021-09-20	EPI_ISL_5010853
Chile/RM-154807/2021-09-20	EPI_ISL_5411141
Chile/LI-155855/2021-09-20	EPI_ISL_5010923
Chile/AN-156228/2021-09-20	EPI_ISL_5411288
Chile/RM-156038/2021-09-20	EPI_ISL_5431475
Suriname/SR-711/2021-09-20	EPI_ISL_5656448
Chile/NB-155731/2021-09-20	EPI_ISL_5010739
Aruba/AW-RIVM-62928/2021-09-21	EPI_ISL_4993454
Chile/RM-USS-UNAB-ALS734/2021-09-21	EPI_ISL_5195647
Chile/LR-156311/2021-09-21	EPI_ISL_5411319
Peru/LIM-UPCH-1345/2021-09-21	EPI_ISL_5147521
Peru/JUN-INS-7323/2021-09-21	EPI_ISL_5505979
Curacao/CW-RIVM-63002/2021-09-21	EPI_ISL_5209255
Colombia/DC-INS-1013664352/2021-09-21	EPI_ISL_5781631
Peru/LIM-INS-7039/2021-09-21	EPI_ISL_5503751
Chile/RM-154442/2021-09-21	EPI_ISL_4656180
Chile/AP-157158/2021-09-21	EPI_ISL_5411263
Aruba/AW-RIVM-62873/2021-09-21	EPI_ISL_4993228
Chile/RM-155542/2021-09-21	EPI_ISL_5010846
Aruba/AW-RIVM-62929/2021-09-21	EPI_ISL_4993455
Aruba/AW-RIVM-61897/2021-09-21	EPI_ISL_4993073
Chile/VS-155587/2021-09-21	EPI_ISL_5010887
Peru/LIM-UPCH-1330/2021-09-21	EPI_ISL_5147504
Colombia/ANT-INS-VG-8270/2021-09-21	EPI_ISL_5604600
Chile/AN-156219/2021-09-21	EPI_ISL_5411283
Chile/LL-UACH-00230/2021-09-21	EPI_ISL_4659067
Chile/RM-158589/2021-09-21	EPI_ISL_5543913
Colombia/ANT-INS-VG-8275/2021-09-21	EPI_ISL_5604556
Chile/BI-155984/2021-09-21	EPI_ISL_5431362
Colombia/DC-INS-1016000861/2021-09-21	EPI_ISL_5781647
Chile/AP-157131/2021-09-21	EPI_ISL_5411246
Chile/VS-155182/2021-09-21	EPI_ISL_5011121
Suriname/SR-697/2021-09-21	EPI_ISL_5656486
Chile/NB-157888/2021-09-21	EPI_ISL_5545475
Chile/BI-157695/2021-09-21	EPI_ISL_5431341
Peru/JUN-INS-7689/2021-09-21	EPI_ISL_5595708
Peru/LIM-INS-7041/2021-09-21	EPI_ISL_5503764
Chile/RM-HCUCH-UNAB-16905048989/2021-09-21	EPI_ISL_5195630
Chile/BI-155999/2021-09-21	EPI_ISL_5431370
Chile/BI-155581/2021-09-21	EPI_ISL_5010879
Chile/RM-154438/2021-09-21	EPI_ISL_4656223
Chile/VS-155591/2021-09-21	EPI_ISL_5010902
Colombia/BOL-INS-22669249/2021-09-21	EPI_ISL_5781649
Peru/LIM-INS-6990/2021-09-21	EPI_ISL_5503395
Chile/ML-155615/2021-09-21	EPI_ISL_5431401
USA/CA-CDC-FG-132696/2021-09-21	EPI_ISL_4637607
USA/MA-CDCBI-CRSP_ROYHKVXHRY4XQA2J/2021-09-21	EPI_ISL_4729709
USA/OH-CDC-ASC210086550/2021-09-21	EPI_ISL_5520085
USA/NY-PRL-2021_0924_01E19/2021-09-21	EPI_ISL_4760838
USA/CA-CDPH-3000230631/2021-09-21	EPI_ISL_5436319
USA/CA-CDC-LC0303815/2021-09-21	EPI_ISL_5166327
USA/MN-CDC-ASC210086747/2021-09-21	EPI_ISL_5374229
USA/CA-CDC-FG-132742/2021-09-21	EPI_ISL_4637965
USA/WI-CDC-ASC210087849/2021-09-21	EPI_ISL_5520180
USA/OH-CDC-LC0314255/2021-09-21	EPI_ISL_5166454
USA/CA-CDC-FG-132730/2021-09-21	EPI_ISL_4637571
England/LOND-136F045/2021-09-21	EPI_ISL_5039568
England/NEWC-1F0EB87/2021-09-21	EPI_ISL_4589087
England/NEWC-1F0E905/2021-09-21	EPI_ISL_4587390
England/ALDP-1F1948E/2021-09-21	EPI_ISL_4592609
England/NEWC-1F03BDD/2021-09-21	EPI_ISL_4685588
France/CVL-IPP28212/2021-09-21	EPI_ISL_4879083
England/ALDP-1F3B170/2021-09-21	EPI_ISL_4584402
England/ALDP-1F203B4/2021-09-21	EPI_ISL_4589856
Belgium/Aalst-OLVZ-829409201/2021-09-21	EPI_ISL_5331904
England/PLYM-1F0D836/2021-09-21	EPI_ISL_4597357
Ireland/MO-NVRL-M39IRL00713/2021-09-21	EPI_ISL_4950830
England/NEWC-1F130AE/2021-09-21	EPI_ISL_4621998
England/ALDP-1F24E73/2021-09-21	EPI_ISL_4590693
England/NEWC-1F06527/2021-09-21	EPI_ISL_4597650
England/NEWC-1F76B11/2021-09-21	EPI_ISL_4679392
Belgium/rega-17153/2021-09-21	EPI_ISL_5369223
NewZealand/21MV1683/2021-09-21	EPI_ISL_4518829
Australia/NSW-SAVID-6438/2021-09-21	EPI_ISL_5033225
Australia/NSW-ICPMR-8888/2021-09-21	EPI_ISL_4556608
Australia/NSW-ICPMR-8899/2021-09-21	EPI_ISL_4556656
Australia/NSW-ICPMR-8927/2021-09-21	EPI_ISL_4556575
Japan/PG-142394/2021-09-21	EPI_ISL_5727105
India/MZ-INSACOG-1526100650853/2021-09-21	EPI_ISL_5759237
Japan/PG-142571/2021-09-21	EPI_ISL_5727446
Japan/IC-2098/2021-09-21	EPI_ISL_5403364
Singapore/5895/2021-09-21	EPI_ISL_4557841
Chile/AP-157141/2021-09-21	EPI_ISL_5411249
Chile/RM-156030/2021-09-21	EPI_ISL_5431567
Chile/AI-156275/2021-09-21	EPI_ISL_5411300
Chile/RM-155166/2021-09-21	EPI_ISL_5011098
Peru/LIM-INS-7042/2021-09-21	EPI_ISL_5503772
Colombia/COR-INS-VG-7438/2021-09-21	EPI_ISL_5055172
Chile/CO-155936/2021-09-21	EPI_ISL_5431390
Chile/LI-PUC_MVL_1624/2021-09-21	EPI_ISL_5144834
Chile/LL-156663/2021-09-21	EPI_ISL_5431421
Chile/LL-UACH-00231/2021-09-21	EPI_ISL_4659151
Chile/RM-155167/2021-09-21	EPI_ISL_5011105
Colombia/COR-INS-VG-7436/2021-09-21	EPI_ISL_5055155
Peru/LAM-INS-7093/2021-09-21	EPI_ISL_5504199
Aruba/AW-RIVM-61873/2021-09-21	EPI_ISL_4993010
Chile/LI-PUC_MVL_1623/2021-09-21	EPI_ISL_5144833
Chile/NB-157889/2021-09-21	EPI_ISL_5545578
Aruba/AW-RIVM-61910/2021-09-21	EPI_ISL_4993137
Chile/RM-156375/2021-09-21	EPI_ISL_5011636
Chile/BI-155974/2021-09-22	EPI_ISL_5431358
Chile/ML-156032/2021-09-22	EPI_ISL_5431398
Colombia/BOL-INS-1232805281/2021-09-22	EPI_ISL_5781648
Aruba/AW-RIVM-62872/2021-09-22	EPI_ISL_4993221
Aruba/AW-RIVM-62930/2021-09-22	EPI_ISL_4993461
Chile/AP-156969/2021-09-22	EPI_ISL_5411223
Chile/LI-155856/2021-09-22	EPI_ISL_5010929
Chile/RM-155538/2021-09-22	EPI_ISL_5010843
Chile/AR-156225/2021-09-22	EPI_ISL_5411285
Aruba/AW-RIVM-62894/2021-09-22	EPI_ISL_4991967
Peru/LIM-INS-7004/2021-09-22	EPI_ISL_5503491
Chile/LL-UACH-00251/2021-09-22	EPI_ISL_4968065
Chile/AI-156659/2021-09-22	EPI_ISL_5431333
Chile/LI-PUC_MVL_1626/2021-09-22	EPI_ISL_5144836
Chile/LL-UACH-00253/2021-09-22	EPI_ISL_4968067
Chile/RM-155579/2021-09-22	EPI_ISL_5010864
Aruba/AW-RIVM-62940/2021-09-22	EPI_ISL_4993505
Chile/RM-156419/2021-09-22	EPI_ISL_5011709
Chile/RM-158577/2021-09-22	EPI_ISL_5543942
Aruba/AW-RIVM-62883/2021-09-22	EPI_ISL_4993280
Chile/BI-157736/2021-09-22	EPI_ISL_5431343
Chile/RM-156055/2021-09-22	EPI_ISL_5411271
Peru/MDD-INS-7987/2021-09-22	EPI_ISL_5765805
Chile/LI-PUC_MVL_1630/2021-09-22	EPI_ISL_5144860
Peru/LAM-INS-7589/2021-09-22	EPI_ISL_5595731
Chile/RM-156385/2021-09-22	EPI_ISL_5011494
Chile/LI-PUC_MVL_1634/2021-09-22	EPI_ISL_5144886
Curacao/CW-RIVM-62967/2021-09-22	EPI_ISL_5209249
Chile/RM-155525/2021-09-22	EPI_ISL_5010841
Chile/RM-155549/2021-09-22	EPI_ISL_5010851
Chile/RM-PUC_MVL_1606/2021-09-22	EPI_ISL_5144788
USA/CA-CDC-FG-134153/2021-09-22	EPI_ISL_4823824
USA/CO-CDC-LC0312296/2021-09-22	EPI_ISL_5166771
USA/OH-CDC-MMB10495158/2021-09-22	EPI_ISL_5578344
Canada/BC-BCCDC-213533/2021-09-22	EPI_ISL_5683402
USA/NJ-CDC-LC0293116/2021-09-22	EPI_ISL_5089879
USA/TN-CDC-ASC210091301/2021-09-22	EPI_ISL_5580290
USA/NJ-CDC-LC0292883/2021-09-22	EPI_ISL_5090252
USA/NV-NSPHL-429715/2021-09-22	EPI_ISL_4877725
USA/NV-CDC-LC0317089/2021-09-22	EPI_ISL_5263710
USA/NY-CDC-ASC210090807/2021-09-22	EPI_ISL_5520943
USA/AZ-CDC-ASC210091770/2021-09-22	EPI_ISL_5577609
Mexico/COL_InDRE_FB45187_S8263/2021-09-22	EPI_ISL_5686709
USA/CO-CDC-ASC210335200/2021-09-22	EPI_ISL_5577591
USA/OH-CDC-ASC210090907/2021-09-22	EPI_ISL_5521029
USA/AK-PHL14186/2021-09-22	EPI_ISL_5239757
Denmark/DCGC-175110/2021-09-22	EPI_ISL_4551319
Germany/NW-RKI-I-268098/2021-09-22	EPI_ISL_4934625
Poland/1785WSN2021_wsseol/2021-09-22	EPI_ISL_5099386
Germany/BY-RKI-I-263836/2021-09-22	EPI_ISL_4928636
Slovenia/380651/2021-09-22	EPI_ISL_5328115
England/NORW-304D51A/2021-09-22	EPI_ISL_4772181
Netherlands/GL-RIVM-62126/2021-09-22	EPI_ISL_4996574
Netherlands/LB-RIVM-62690/2021-09-22	EPI_ISL_4995640
Germany/NW-RKI-I-289670/2021-09-22	EPI_ISL_5402374
England/ALDP-1F32768/2021-09-22	EPI_ISL_4751949
England/PHEP-042324/2021-09-22	EPI_ISL_5042886
England/ALDP-1F325AA/2021-09-22	EPI_ISL_4751901
Wales/ALDP-1F61BEC/2021-09-22	EPI_ISL_4874855
Belgium/ULG-20337/2021-09-22	EPI_ISL_4740519
Switzerland/VS-ETHZ-34199723/2021-09-22	EPI_ISL_5102457
Germany/RP-RKI-I-260900/2021-09-22	EPI_ISL_4617146
Germany/HE-RKI-I-267270/2021-09-22	EPI_ISL_4933467
Wales/PHWC-PDHTSC/2021-09-22	EPI_ISL_5046784
Australia/ACT0778/2021-09-22	EPI_ISL_4513427
Australia/NSW-ICPMR-9071/2021-09-22	EPI_ISL_4747937
Australia/NSW-ICPMR-9007/2021-09-22	EPI_ISL_4747799
Maldives/MAV84050/2021-09-22	EPI_ISL_5051641
Japan/PG-130393/2021-09-22	EPI_ISL_5764868
Japan/PG-142494/2021-09-22	EPI_ISL_5727363
Japan/PG-144518/2021-09-22	EPI_ISL_5732291
SouthKorea/KDCA13994/2021-09-22	EPI_ISL_5634618
Jordan/RMSR4S12/2021-09-22	EPI_ISL_4572238
Chile/TA-157960/2021-09-22	EPI_ISL_5545646
Chile/RM-156373/2021-09-22	EPI_ISL_5011623
Chile/BI-155980/2021-09-22	EPI_ISL_5431360
Chile/RM-156374/2021-09-22	EPI_ISL_5011632
Chile/LL-156309/2021-09-22	EPI_ISL_5411317
Chile/BI-157886/2021-09-22	EPI_ISL_5545507
Chile/RM-156138/2021-09-22	EPI_ISL_5411274
Chile/BI-157670/2021-09-22	EPI_ISL_5431338
Chile/AT-158758/2021-09-22	EPI_ISL_5543922
Chile/RM-156420/2021-09-22	EPI_ISL_5011721
Chile/AP-156972/2021-09-22	EPI_ISL_5411225
Chile/RM-156143/2021-09-22	EPI_ISL_5411277
Chile/RM-158588/2021-09-22	EPI_ISL_5543914
Peru/CAJ-INS-7109/2021-09-22	EPI_ISL_5504326
Chile/CO-156470/2021-09-22	EPI_ISL_5011774
Chile/LI-PUC_MVL_1631/2021-09-22	EPI_ISL_5144872
Peru/LAM-INS-7603/2021-09-22	EPI_ISL_5595733
Chile/AP-156968/2021-09-22	EPI_ISL_5411222
Chile/BI-156487/2021-09-22	EPI_ISL_5011873
Peru/CAJ-INS-7110/2021-09-22	EPI_ISL_5504335
Chile/RM-156142/2021-09-22	EPI_ISL_5411276
Chile/BI-157675/2021-09-22	EPI_ISL_5431377
Chile/RM-156751/2021-09-23	EPI_ISL_5431490
Aruba/AW-RIVM-62920/2021-09-23	EPI_ISL_4993423
Peru/JUN-INS-7687/2021-09-23	EPI_ISL_5595706
Colombia/COR-INS-VG-7481/2021-09-23	EPI_ISL_5055136
Peru/AYA-INS-7614/2021-09-23	EPI_ISL_5595667
Chile/AR-156665/2021-09-23	EPI_ISL_5431285
Chile/BI-157677/2021-09-23	EPI_ISL_5431385
Chile/LL-159230/2021-09-23	EPI_ISL_5687931
Chile/AT-158782/2021-09-23	EPI_ISL_5543889
Chile/AP-157452/2021-09-23	EPI_ISL_5431329
Peru/CAJ-INS-7120/2021-09-23	EPI_ISL_5504414
Chile/AP-158242/2021-09-23	EPI_ISL_5544333
Suriname/SR-713/2021-09-23	EPI_ISL_5656473
Chile/RM-158574/2021-09-23	EPI_ISL_5543952
Chile/VS-157280/2021-09-23	EPI_ISL_5431606
Chile/RM-USS-UNAB-ALR240/2021-09-23	EPI_ISL_5195645
Chile/RM-156731/2021-09-23	EPI_ISL_5431487
Chile/LR-156655/2021-09-23	EPI_ISL_5431433
Peru/PIU-INS-7339/2021-09-23	EPI_ISL_5595860
Chile/ML-158930/2021-09-23	EPI_ISL_5421812
Chile/RM-PUC_MVL_1609/2021-09-23	EPI_ISL_5144807
Chile/RM-156753/2021-09-23	EPI_ISL_5431491
Botswana/R34B35_BHP_771071/2021-09-23	EPI_ISL_5502775
SouthAfrica/UFS-VIRO-NGS-MSQ290921BC37/2021-09-23	EPI_ISL_5249927
USA/ID-CDC-LC0313191/2021-09-23	EPI_ISL_5167041
USA/TX-CDC-FG-133834/2021-09-23	EPI_ISL_4823897
USA/IL-S21WGS5010/2021-09-23	EPI_ISL_5094859
USA/NV-NSPHL-435388/2021-09-23	EPI_ISL_4960685
USA/CA-CDC-FG-134689/2021-09-23	EPI_ISL_5235517
USA/OH-CDC-ASC210334192/2021-09-23	EPI_ISL_5577971
Canada/BC-BCCDC-214029/2021-09-23	EPI_ISL_5684912
USA/MI-UM-10041803062/2021-09-23	EPI_ISL_5095977
SintMaarten/SX-RIVM-61362/2021-09-23	EPI_ISL_4844427
USA/RI-CDCBI-RIDOH_IK4PSSEBKF5KLLVP/2021-09-23	EPI_ISL_5009593
Mexico/GUA_INER_IMSS_2694/2021-09-23	EPI_ISL_5194222
USA/RI-CDCBI-RIDOH_BQS5L7NRUOPTHACI/2021-09-23	EPI_ISL_5009529
England/NORW-3045DBE/2021-09-23	EPI_ISL_4771329
Switzerland/BL-ETHZ-34208066/2021-09-23	EPI_ISL_5065941
England/PLYM-1F32971/2021-09-23	EPI_ISL_4734108
Germany/BY-RKI-I-263870/2021-09-23	EPI_ISL_4928668
Italy/SAR-3181/2021-09-23	EPI_ISL_5438522
England/ALDP-1F56DB7/2021-09-23	EPI_ISL_4673193
England/MILK-1F6041F/2021-09-23	EPI_ISL_4671030
Wales/PHWC-PRNQOX/2021-09-23	EPI_ISL_5048393
Denmark/DCGC-176332/2021-09-23	EPI_ISL_4626571
Kosovo/CO-00451-XXK000_1704/2021-09-23	EPI_ISL_5429628
England/QEUH-1F2E87B/2021-09-23	EPI_ISL_4579681
Germany/HH-RKI-I-263685/2021-09-23	EPI_ISL_4928488
Switzerland/VD-CHUV-GEN7252/2021-09-23	EPI_ISL_4693980
England/ALDP-1F512CC/2021-09-23	EPI_ISL_4680596
Kosovo/CO-00451-XXK000_1549/2021-09-23	EPI_ISL_5429648
Germany/BY-RKI-I-288899/2021-09-23	EPI_ISL_5401598
Scotland/QEUH-1F2E3B6/2021-09-23	EPI_ISL_4683628
England/MILK-1F5540E/2021-09-23	EPI_ISL_4583100
Wales/PHWC-PRNJ88/2021-09-23	EPI_ISL_5048270
England/PHEC-3G04EGC3/2021-09-23	EPI_ISL_4529957
Italy/LAZ-UCBM-719/2021-09-23	EPI_ISL_4572047
Belgium/ZNA_21737396/2021-09-23	EPI_ISL_4917530
Australia/NSW-ICPMR-9094/2021-09-23	EPI_ISL_4747850
Australia/ACT0799/2021-09-23	EPI_ISL_4636628
Australia/NSW-ICPMR-9117/2021-09-23	EPI_ISL_4747862
Australia/NSW-ICPMR-9090/2021-09-23	EPI_ISL_4747747
Australia/NSW-ICPMR-9093/2021-09-23	EPI_ISL_4747739
Australia/NSW-ICPMR-9113/2021-09-23	EPI_ISL_4747938
Israel/CVL-21128/2021-09-23	EPI_ISL_5508613
Peru/JUN-INS-7691/2021-09-23	EPI_ISL_5595709
Chile/AI-157920/2021-09-23	EPI_ISL_5545754
Colombia/COR-INS-VG-8284/2021-09-23	EPI_ISL_5604598
Chile/AP-158255/2021-09-23	EPI_ISL_5544272
Chile/AP-156955/2021-09-23	EPI_ISL_5411213
Chile/RM-HCUCH-UNAB-16905051145/2021-09-23	EPI_ISL_5195599
Chile/AP-156974/2021-09-23	EPI_ISL_5411227
Peru/TAC-INS-7981/2021-09-23	EPI_ISL_5765783
Peru/SAM-INS-7906/2021-09-23	EPI_ISL_5765510
Chile/RM-158380/2021-09-23	EPI_ISL_5543906
Chile/VS-156483/2021-09-23	EPI_ISL_5011845
Chile/RM-156680/2021-09-23	EPI_ISL_5431531
Chile/VS-157277/2021-09-23	EPI_ISL_5431604
Curacao/CW-RIVM-63015/2021-09-23	EPI_ISL_5206034
Chile/LL-159251/2021-09-23	EPI_ISL_5687944
Colombia/DC-INS-1141526003/2021-09-24	EPI_ISL_5781630
Chile/RM-156738/2021-09-24	EPI_ISL_5431555
Chile/AN-157766/2021-09-24	EPI_ISL_5431262
Curacao/CW-RIVM-63039/2021-09-24	EPI_ISL_5209220
Peru/LAM-INS-7591/2021-09-24	EPI_ISL_5596257
Chile/TA-157943/2021-09-24	EPI_ISL_5545541
Chile/RM-156682/2021-09-24	EPI_ISL_5431536
Bonaire/BQ-RIVM-61693/2021-09-24	EPI_ISL_4846211
Chile/RM-156759/2021-09-24	EPI_ISL_5411200
Bonaire/BQ-RIVM-61669/2021-09-24	EPI_ISL_4846075
Chile/LL-157416/2021-09-24	EPI_ISL_5431415
Aruba/AW-RIVM-62943/2021-09-24	EPI_ISL_4993528
Aruba/AW-RIVM-62843/2021-09-24	EPI_ISL_4993179
Chile/TA-158744/2021-09-24	EPI_ISL_5694240
Chile/VS-158272/2021-09-24	EPI_ISL_5544239
Chile/LL-158229/2021-09-24	EPI_ISL_5694159
Chile/TA-157436/2021-09-24	EPI_ISL_5431595
Chile/RM-156736/2021-09-24	EPI_ISL_5431481
Chile/LI-156704/2021-09-24	EPI_ISL_5431462
Peru/LAM-INS-7592/2021-09-24	EPI_ISL_5595893
Chile/LI-156699/2021-09-24	EPI_ISL_5431473
Bonaire/BQ-RIVM-63021/2021-09-24	EPI_ISL_5209563
Chile/RM-157202/2021-09-24	EPI_ISL_5431485
Chile/AI-157916/2021-09-24	EPI_ISL_5545640
Chile/BI-159048/2021-09-24	EPI_ISL_5687925
Chile/AR-160007/2021-09-24	EPI_ISL_5545827
Colombia/COR-INS-VG-8279/2021-09-24	EPI_ISL_5604599
Chile/LL-UACH-00245/2021-09-24	EPI_ISL_4968060
Chile/RM-PUC_MVL_1610/2021-09-24	EPI_ISL_5144795
Chile/NB-157882/2021-09-24	EPI_ISL_5545600
Curacao/CW-RIVM-62992/2021-09-24	EPI_ISL_5209219
Chile/RM-156994/2021-09-24	EPI_ISL_5411234
Chile/AP-158238/2021-09-24	EPI_ISL_5544236
Aruba/AW-RIVM-62876/2021-09-24	EPI_ISL_4993248
Chile/TA-158780/2021-09-24	EPI_ISL_5543911
Gabon/CERMEL-JJ0408/2021-09-24	EPI_ISL_5031206
USA/AZ-ASU16357/2021-09-24	EPI_ISL_4744156
USA/CA-CDPH-3000232086/2021-09-24	EPI_ISL_5436598
USA/PR-CDC-ASC210095138/2021-09-24	EPI_ISL_5580998
USA/IA-SHL-1863580/2021-09-24	EPI_ISL_4890910
USA/CO-CDPHE-2101847096/2021-09-24	EPI_ISL_5157343
USA/NE-CUMC_21270029/2021-09-24	EPI_ISL_4931409
USA/PA-CDC-STM-000633630/2021-09-24	EPI_ISL_5203930
USA/VT-CDCBI-CRSP_7ODMRSHW3Y6A4LIK/2021-09-24	EPI_ISL_4972660
USA/HI-H214786/2021-09-24	EPI_ISL_5515845
Canada/AB-ABPHL-35881/2021-09-24	EPI_ISL_5632397
England/MILK-1F5793A/2021-09-24	EPI_ISL_4672688
England/ALDP-1F631CA/2021-09-24	EPI_ISL_4735464
Norway/21981/2021-09-24	EPI_ISL_4968955
Scotland/EDB25059/2021-09-24	EPI_ISL_5039252
England/PLYM-1F52340/2021-09-24	EPI_ISL_4583362
England/QEUH-1F54AFE/2021-09-24	EPI_ISL_4618353
Scotland/QEUH-1F5B72D/2021-09-24	EPI_ISL_4682448
England/PLYM-1F50096/2021-09-24	EPI_ISL_4583330
England/PLYM-1F52304/2021-09-24	EPI_ISL_4583557
England/MILK-1F75E46/2021-09-24	EPI_ISL_4735049
Slovenia/5C-041755-KP/2021-09-24	EPI_ISL_5105488
England/MILK-1F760F4/2021-09-24	EPI_ISL_4735108
Turkey/HSGM-E9460/2021-09-24	EPI_ISL_5067752
England/ALDP-1F8D2C7/2021-09-24	EPI_ISL_4753352
Wales/PHWC-PRNNKE/2021-09-24	EPI_ISL_5048340
England/ALDP-1F6AF50/2021-09-24	EPI_ISL_4734443
England/MILK-1F65D4C/2021-09-24	EPI_ISL_4735743
England/ALDP-1F98BA0/2021-09-24	EPI_ISL_4941209
Australia/NSW-ICPMR-9174/2021-09-24	EPI_ISL_4747714
Japan/PG-142666/2021-09-24	EPI_ISL_5727547
Japan/PG-147318/2021-09-24	EPI_ISL_5737937
Chile/LR-157723/2021-09-24	EPI_ISL_5431431
Chile/LI-156705/2021-09-24	EPI_ISL_5431463
Chile/BI-159056/2021-09-24	EPI_ISL_5687989
Chile/RM-156990/2021-09-24	EPI_ISL_5411231
Bonaire/BQ-RIVM-62935/2021-09-24	EPI_ISL_4992784
Chile/RM-PUC_MVL_1611/2021-09-24	EPI_ISL_5144790
Chile/CO-USACH-00077/2021-09-24	EPI_ISL_5268659
Chile/AN-157757/2021-09-24	EPI_ISL_5431255
Chile/CO-USACH-00075/2021-09-24	EPI_ISL_5268645
Chile/AN-157763/2021-09-24	EPI_ISL_5431259
Bonaire/BQ-RIVM-61675/2021-09-24	EPI_ISL_4846104
Chile/RM-157240/2021-09-24	EPI_ISL_5011881
Chile/AN-157760/2021-09-24	EPI_ISL_5431257
Aruba/AW-RIVM-62932/2021-09-24	EPI_ISL_4993469
Colombia/DC-INS-VG-8350/2021-09-24	EPI_ISL_5604568
Chile/AT-157700/2021-09-25	EPI_ISL_5431331
Chile/ML-157189/2021-09-25	EPI_ISL_5431397
Peru/LIM-INS-7411/2021-09-25	EPI_ISL_5595780
Chile/AN-157762/2021-09-25	EPI_ISL_5431279
Peru/LIM-INS-7450/2021-09-25	EPI_ISL_5595811
Peru/UCA-INS-7524/2021-09-25	EPI_ISL_5595876
Chile/AP-158231/2021-09-25	EPI_ISL_5544235
Peru/LIM-INS-7452/2021-09-25	EPI_ISL_5595813
Aruba/AW-RIVM-62957/2021-09-25	EPI_ISL_4993582
Chile/AP-159309/2021-09-25	EPI_ISL_5687914
Aruba/AW-RIVM-62945/2021-09-25	EPI_ISL_4993536
Chile/RM-PUC_MVL_1612/2021-09-25	EPI_ISL_5144812
Chile/AP-158262/2021-09-25	EPI_ISL_5544311
Aruba/AW-RIVM-62933/2021-09-25	EPI_ISL_4993473
Peru/LIM-UPCH-1334/2021-09-25	EPI_ISL_5147368
Peru/LIM-INS-7402/2021-09-25	EPI_ISL_5595772
Chile/AR-157906/2021-09-25	EPI_ISL_5545858
Chile/RM-157497/2021-09-25	EPI_ISL_5431480
Chile/AP-158233/2021-09-25	EPI_ISL_5544151
Peru/LIM-INS-7488/2021-09-25	EPI_ISL_5595839
Peru/LIM-INS-7486/2021-09-25	EPI_ISL_5595837
Chile/AI-157899/2021-09-25	EPI_ISL_5545763
Peru/LIM-INS-7478/2021-09-25	EPI_ISL_5595833
SouthAfrica/CERI-KRISP-K025487/2021-09-25	EPI_ISL_5327840
USA/AZ-CDC-LC0316501/2021-09-25	EPI_ISL_5169755
USA/OK-CDC-LC0312453/2021-09-25	EPI_ISL_5169937
USA/MA-CDCBI-CRSP_AJY5GNNXJCVBHG7F/2021-09-25	EPI_ISL_4970000
USA/TX-CDC-FG-138896/2021-09-25	EPI_ISL_4901952
USA/NM-CDC-QDX29167853/2021-09-25	EPI_ISL_5099647
England/ALDP-1FBBF6F/2021-09-25	EPI_ISL_4762481
England/PHEC-3G0A4G70/2021-09-25	EPI_ISL_4530584
Poland/PL_P4702/2021-09-25	EPI_ISL_5524491
England/MILK-1F61654/2021-09-25	EPI_ISL_4676322
Slovenia/387939/2021-09-25	EPI_ISL_5330119
Estonia/RC0106176/2021-09-25	EPI_ISL_5460634
Portugal/PT18199/2021-09-25	EPI_ISL_5033810
Slovenia/387510/2021-09-25	EPI_ISL_5330047
Maldives/MAV84467/2021-09-25	EPI_ISL_5061921
SouthKorea/KDCA14083/2021-09-25	EPI_ISL_5634691
India/MZ-INSACOG-1526500059353/2021-09-25	EPI_ISL_5758146
Peru/LIM-INS-7417/2021-09-25	EPI_ISL_5595783
Chile/RM-156997/2021-09-25	EPI_ISL_5411237
Peru/LIM-INS-7455/2021-09-25	EPI_ISL_5595816
Peru/LIM-INS-7360/2021-09-25	EPI_ISL_5595974
Chile/RM-157000/2021-09-25	EPI_ISL_5411240
Peru/LIM-INS-7445/2021-09-25	EPI_ISL_5595807
Peru/LIM-UPCH-1309/2021-09-25	EPI_ISL_5147486
Peru/LIM-INS-7446/2021-09-25	EPI_ISL_5595808
Peru/LIM-INS-7416/2021-09-25	EPI_ISL_5595884
Peru/UCA-INS-7523/2021-09-25	EPI_ISL_5595875
Chile/NB-158804/2021-09-25	EPI_ISL_5421793
Peru/LIM-INS-7447/2021-09-25	EPI_ISL_5596247
Peru/LIM-INS-7493/2021-09-25	EPI_ISL_5595844
Peru/LIM-INS-7367/2021-09-25	EPI_ISL_5595748
Aruba/AW-RIVM-62913/2021-09-26	EPI_ISL_4993391
Chile/AI-159211/2021-09-26	EPI_ISL_5687918
Chile/AT-158799/2021-09-26	EPI_ISL_5421792
Chile/VS-158825/2021-09-26	EPI_ISL_5421806
Aruba/AW-RIVM-63970/2021-09-26	EPI_ISL_5429737
Chile/AN-157747/2021-09-26	EPI_ISL_5431250
Peru/SAM-INS-7915/2021-09-26	EPI_ISL_5765551
Peru/LIM-INS-7491/2021-09-26	EPI_ISL_5595842
Aruba/AW-RIVM-63992/2021-09-26	EPI_ISL_5429751
Chile/AR-UFRO-0034/2021-09-26	EPI_ISL_4957751
Chile/AP-157445/2021-09-26	EPI_ISL_5431323
Chile/RM-157399/2021-09-26	EPI_ISL_5411192
Chile/LI-157347/2021-09-26	EPI_ISL_5431449
Bonaire/BQ-RIVM-62999/2021-09-26	EPI_ISL_5209082
Chile/LL-157874/2021-09-26	EPI_ISL_5545562
Peru/MOQ-INS-7542/2021-09-26	EPI_ISL_5595857
Nigeria/NCDC-NR650/2021-09-26	EPI_ISL_5526841
USA/TX-CDC-ASC210093361/2021-09-26	EPI_ISL_5582810
England/ALDP-1F8E6AC/2021-09-26	EPI_ISL_4753457
England/MILK-1F9F462/2021-09-26	EPI_ISL_4750451
Denmark/DCGC-177305/2021-09-26	EPI_ISL_4773839
England/MILK-1F7B569/2021-09-26	EPI_ISL_4875473
England/PLYM-1F81506/2021-09-26	EPI_ISL_4732168
Italy/SAR-3194/2021-09-26	EPI_ISL_5438516
England/ALDP-1F85775/2021-09-26	EPI_ISL_4751091
India/WB-INSACOG-1931300473735/2021-09-26	EPI_ISL_5757961
SouthKorea/KDCA13455/2021-09-26	EPI_ISL_5007928
SouthKorea/KDCA14073/2021-09-26	EPI_ISL_5634685
SouthKorea/KDCA13525/2021-09-26	EPI_ISL_5007984
Chile/AN-157438/2021-09-26	EPI_ISL_5431275
Peru/LIM-INS-7442/2021-09-26	EPI_ISL_5595804
Bonaire/BQ-RIVM-62987/2021-09-26	EPI_ISL_5209077
Chile/NB-158806/2021-09-26	EPI_ISL_5421795
Aruba/AW-RIVM-63923/2021-09-26	EPI_ISL_5429704
Chile/RM-157494/2021-09-26	EPI_ISL_5431502
Chile/AP-158429/2021-09-26	EPI_ISL_5544175
Chile/RM-157509/2021-09-26	EPI_ISL_5431522
Chile/NB-158815/2021-09-26	EPI_ISL_5421802
Bonaire/BQ-RIVM-63046/2021-09-26	EPI_ISL_5209093
Chile/AP-158434/2021-09-26	EPI_ISL_5544263
Chile/BI-159061/2021-09-27	EPI_ISL_5687923
Peru/LIM-INS-7347/2021-09-27	EPI_ISL_5595737
Peru/PIU-INS-8001/2021-09-27	EPI_ISL_5765845
Chile/AP-159308/2021-09-27	EPI_ISL_5687913
Chile/RM-158709/2021-09-27	EPI_ISL_5544017
Peru/LIM-INS-7495/2021-09-27	EPI_ISL_5595848
Chile/RM-158278/2021-09-27	EPI_ISL_5544313
Aruba/AW-RIVM-63959/2021-09-27	EPI_ISL_5429730
Chile/VS-158268/2021-09-27	EPI_ISL_5544261
Peru/LAM-INS-7604/2021-09-27	EPI_ISL_5595734
Peru/LIM-INS-7350/2021-09-27	EPI_ISL_5595740
Chile/VS-158844/2021-09-27	EPI_ISL_5421807
Peru/LAL-INS-7570/2021-09-27	EPI_ISL_5595726
Peru/LIM-INS-7408/2021-09-27	EPI_ISL_5595778
Peru/LIM-INS-7355/2021-09-27	EPI_ISL_5596248
Peru/LIM-INS-7467/2021-09-27	EPI_ISL_5595825
Chile/LI-158996/2021-09-27	EPI_ISL_5421825
Chile/LL-UACH-00259/2021-09-27	EPI_ISL_4968073
Peru/JUN-INS-8041/2021-09-27	EPI_ISL_5766103
Peru/LIM-INS-7352/2021-09-27	EPI_ISL_5595741
Chile/TA-160046/2021-09-27	EPI_ISL_5687960
Suriname/SR-721/2021-09-27	EPI_ISL_5656455
Chile/LI-158227/2021-09-27	EPI_ISL_5544301
Peru/LIM-INS-7388/2021-09-27	EPI_ISL_5595765
Aruba/AW-RIVM-62902/2021-09-27	EPI_ISL_4993351
Chile/VS-158266/2021-09-27	EPI_ISL_5544302
Chile/RM-USS-UNAB-ALS945/2021-09-27	EPI_ISL_5195602
Peru/LIM-INS-7397/2021-09-27	EPI_ISL_5595890
Colombia/DC-INS-VG-8302/2021-09-27	EPI_ISL_5604606
Chile/AP-157447/2021-09-27	EPI_ISL_5431324
Peru/LIM-INS-7351/2021-09-27	EPI_ISL_5595881
Nigeria/NCDC-NR652/2021-09-27	EPI_ISL_5526828
Botswana/R33B86_BHP_AAC6239/2021-09-27	EPI_ISL_5248612
Botswana/R33B87_BHP_AAC6293/2021-09-27	EPI_ISL_5248613
USA/WA-S12599/2021-09-27	EPI_ISL_5329259
USA/MO-CDC-QDX29213578/2021-09-27	EPI_ISL_5094223
USA/AZ-CDC-ASC210319869/2021-09-27	EPI_ISL_5772999
USA/FL-CDC-STM-000736692/2021-09-27	EPI_ISL_5204721
USA/CA-CDPH-3000234774/2021-09-27	EPI_ISL_5436851
USA/PA-CDC-ASC210380332/2021-09-27	EPI_ISL_5583292
USA/AZ-CDC-QDX29257731/2021-09-27	EPI_ISL_5100071
USA/UT-UPHL-211026677195/2021-09-27	EPI_ISL_5642984
USA/TX-HMH-MCoV-65359/2021-09-27	EPI_ISL_5385139
USA/KS-CDC-QDX29213577/2021-09-27	EPI_ISL_5100029
USA/NV-NSPHL-437231/2021-09-27	EPI_ISL_4927943
USA/MI-CDC-LC0312769/2021-09-27	EPI_ISL_5172867
Canada/BC-BCCDC-215342/2021-09-27	EPI_ISL_5686172
USA/MA-CDCBI-CRSP_GTJJYGUZPMN3AQ2U/2021-09-27	EPI_ISL_5014689
USA/TX-HMH-MCoV-65182/2021-09-27	EPI_ISL_5384955
Wales/PHWC-PRYM4N/2021-09-27	EPI_ISL_5049234
England/ALDP-1FC0F76/2021-09-27	EPI_ISL_4858520
England/ALDP-1FB6E49/2021-09-27	EPI_ISL_4763391
England/MILK-1F9A41C/2021-09-27	EPI_ISL_4755471
England/MILK-1F9A69E/2021-09-27	EPI_ISL_4755413
England/MILK-1FA78E3/2021-09-27	EPI_ISL_4764370
England/MILK-1F9503B/2021-09-27	EPI_ISL_4873352
England/MILK-1FA2077/2021-09-27	EPI_ISL_4750396
Germany/SH-RKI-I-289774/2021-09-27	EPI_ISL_5402483
Sweden/6A20014030099/2021-09-27	EPI_ISL_5357442
Denmark/DCGC-177583/2021-09-27	EPI_ISL_4884192
England/MILK-1F9CFEC/2021-09-27	EPI_ISL_4755209
Turkey/HSGM-E11708/2021-09-27	EPI_ISL_5623879
England/MILK-1F9BF38/2021-09-27	EPI_ISL_4752429
England/MILK-1FA52C9/2021-09-27	EPI_ISL_4752519
Germany/SH-RKI-I-273906/2021-09-27	EPI_ISL_5116569
England/MILK-1F9D428/2021-09-27	EPI_ISL_4755069
Greece/287875/2021-09-27	EPI_ISL_5311817
England/MILK-1F91A04/2021-09-27	EPI_ISL_4754556
Turkey/HSGM-E10686/2021-09-27	EPI_ISL_5067190
NewZealand/21MV1778/2021-09-27	EPI_ISL_5033118
Singapore/6194/2021-09-27	EPI_ISL_4762355
Japan/PG-142858/2021-09-27	EPI_ISL_5727749
Japan/PG-143866/2021-09-27	EPI_ISL_5761925
SouthKorea/KDCA14236/2021-09-27	EPI_ISL_5634842
Japan/PG-146989/2021-09-27	EPI_ISL_5737228
Peru/LIM-INS-7470/2021-09-27	EPI_ISL_5595827
Chile/RM-158698/2021-09-27	EPI_ISL_5543955
Peru/LIM-INS-7432/2021-09-27	EPI_ISL_5595795
Chile/RM-158990/2021-09-27	EPI_ISL_5421824
Chile/RM-158700/2021-09-27	EPI_ISL_5543933
Chile/LI-158222/2021-09-27	EPI_ISL_5544159
Chile/RM-USS-UNAB-AMF333/2021-09-27	EPI_ISL_5195631
Peru/LAM-INS-7938/2021-09-27	EPI_ISL_5765619
Chile/RM-158170/2021-09-27	EPI_ISL_5011954
Chile/CO-158899/2021-09-27	EPI_ISL_5421810
Chile/RM-157407/2021-09-27	EPI_ISL_5411197
Aruba/AW-RIVM-63993/2021-09-28	EPI_ISL_5429752
Peru/LAM-INS-7584/2021-09-28	EPI_ISL_5595728
Peru/CAL-INS-7341/2021-09-28	EPI_ISL_5595676
Peru/TAC-INS-7838/2021-09-28	EPI_ISL_5765268
Chile/RM-158947/2021-09-28	EPI_ISL_5421820
Aruba/AW-RIVM-63936/2021-09-28	EPI_ISL_5429714
Peru/PIU-INS-8007/2021-09-28	EPI_ISL_5765864
Chile/AR-UFRO-0079/2021-09-28	EPI_ISL_5071315
Peru/LIM-INS-7461/2021-09-28	EPI_ISL_5595819
Peru/LIM-INS-7462/2021-09-28	EPI_ISL_5595820
Aruba/AW-RIVM-63930/2021-09-28	EPI_ISL_5429711
Aruba/AW-RIVM-63942/2021-09-28	EPI_ISL_5429719
Chile/RM-158959/2021-09-28	EPI_ISL_5411173
Curacao/CW-RIVM-63845/2021-09-28	EPI_ISL_5209162
Chile/LI-159018/2021-09-28	EPI_ISL_5421835
Chile/AR-UFRO-0035/2021-09-28	EPI_ISL_4957760
Peru/CAJ-INS-7536/2021-09-28	EPI_ISL_5595675
Peru/ICA-INS-7960/2021-09-28	EPI_ISL_5765699
Peru/LIM-INS-7437/2021-09-28	EPI_ISL_5595799
Chile/RM-158936/2021-09-28	EPI_ISL_5421813
Chile/AR-UFRO-0039/2021-09-28	EPI_ISL_4957763
Peru/LIM-INS-7385/2021-09-28	EPI_ISL_5595762
Chile/RM-158942/2021-09-28	EPI_ISL_5421817
Chile/TA-161708/2021-09-28	EPI_ISL_5687150
Chile/RM-158701/2021-09-28	EPI_ISL_5543924
Peru/LIM-INS-7540/2021-09-28	EPI_ISL_5595851
Chile/BI-158962/2021-09-28	EPI_ISL_5411176
Chile/TA-160044/2021-09-28	EPI_ISL_5545456
Curacao/CW-RIVM-63840/2021-09-28	EPI_ISL_5209143
Aruba/AW-RIVM-63998/2021-09-28	EPI_ISL_5429756
Chile/RM-158711/2021-09-28	EPI_ISL_5543916
SouthAfrica/Tygerberg_2794/2021-09-28	EPI_ISL_5161510
USA/TX-CDC-ASC210380216/2021-09-28	EPI_ISL_5584161
USA/NC-CDC-LC0306650/2021-09-28	EPI_ISL_5175454
USA/CA-CDC-LC0312728/2021-09-28	EPI_ISL_5175080
USA/MO-CDC-ASC210381706/2021-09-28	EPI_ISL_5773292
USA/NM-NMDOH-2021188929/2021-09-28	EPI_ISL_5654375
USA/NE-CUMC_21277035/2021-09-28	EPI_ISL_5054366
USA/NC-CDC-LC0306660/2021-09-28	EPI_ISL_5175443
Mexico/MEX-INMEGEN-30-244/2021-09-28	EPI_ISL_5030886
USA/WA-CDC-LC0327297/2021-09-28	EPI_ISL_5563083
USA/HI-H215030/2021-09-28	EPI_ISL_5516458
USA/NJ-CDC-QDX29319777/2021-09-28	EPI_ISL_5335715
USA/FL-CDC-ASC210383981/2021-09-28	EPI_ISL_5773178
USA/MN-MDH-14876/2021-09-28	EPI_ISL_5072441
USA/MN-CDC-ASC210381738/2021-09-28	EPI_ISL_5773065
USA/MN-CDC-IBX024238213896/2021-09-28	EPI_ISL_5205604
USA/DE-CDC-IBX503366623227/2021-09-28	EPI_ISL_5100415
USA/CA-CDC-LC0312953/2021-09-28	EPI_ISL_5175244
USA/CO-CDC-FG-138943/2021-09-28	EPI_ISL_5236157
USA/TX-DSHS-10268/2021-09-28	EPI_ISL_5628886
USA/IL-CDC-LC0328370/2021-09-28	EPI_ISL_5562922
Switzerland/TG-ETHZ-34251801/2021-09-28	EPI_ISL_5378971
Denmark/DCGC-177358/2021-09-28	EPI_ISL_4774161
England/MILK-1FBD02E/2021-09-28	EPI_ISL_4864782
France/ARA-HCL021177266101/2021-09-28	EPI_ISL_5311884
Slovakia/UVZ_PL54_C1_24728/2021-09-28	EPI_ISL_5612894
Slovenia/08-173520-MB/2021-09-28	EPI_ISL_5599939
England/NORT-YY84QH/2021-09-28	EPI_ISL_5265471
Germany/BW-RKI-I-268821/2021-09-28	EPI_ISL_4935533
Belgium/UZA-UA-CV8176839110/2021-09-28	EPI_ISL_4820488
Germany/BY-RKI-I-275160/2021-09-28	EPI_ISL_5118618
Germany/BW-RKI-I-269161/2021-09-28	EPI_ISL_4935870
England/MILK-1FA7BBD/2021-09-28	EPI_ISL_4764299
England/PLYM-1FD1FAF/2021-09-28	EPI_ISL_4897199
England/QEUH-1FBE8DA/2021-09-28	EPI_ISL_4858548
Germany/BW-RKI-I-268704/2021-09-28	EPI_ISL_4935388
England/ALDP-1FD69D9/2021-09-28	EPI_ISL_4899856
Denmark/DCGC-177582/2021-09-28	EPI_ISL_4884191
England/MILK-1FD4DB1/2021-09-28	EPI_ISL_4897837
England/MILK-1FBB11E/2021-09-28	EPI_ISL_4763575
Germany/BY-RKI-I-288990/2021-09-28	EPI_ISL_5401694
Australia/NSW-ICPMR-9867/2021-09-28	EPI_ISL_5305448
Singapore/6125/2021-09-28	EPI_ISL_4762286
India/MZ-INSACOG-241821431/2021-09-28	EPI_ISL_5758460
Peru/ICA-INS-7624/2021-09-28	EPI_ISL_5595701
Curacao/CW-RIVM-63843/2021-09-28	EPI_ISL_5209150
Suriname/SR-724/2021-09-28	EPI_ISL_5656457
Peru/LIM-INS-7465/2021-09-28	EPI_ISL_5595823
Chile/VS-158165/2021-09-28	EPI_ISL_5011933
Peru/CAL-INS-7342/2021-09-28	EPI_ISL_5595677
Peru/AMA-UNTRM-0035/2021-09-28	EPI_ISL_5645509
Chile/TA-161678/2021-09-28	EPI_ISL_5687287
Peru/LIM-INS-7384/2021-09-28	EPI_ISL_5595761
Chile/AR-UFRO-0040/2021-09-28	EPI_ISL_4957764
Curacao/CW-RIVM-63839/2021-09-28	EPI_ISL_5209138
Aruba/AW-RIVM-63949/2021-09-29	EPI_ISL_5429723
Peru/AYA-INS-7946/2021-09-29	EPI_ISL_5765647
Peru/SAM-INS-7893/2021-09-29	EPI_ISL_5765451
Aruba/AW-RIVM-63918/2021-09-29	EPI_ISL_5429702
Chile/LL-161319/2021-09-29	EPI_ISL_5431417
Peru/PIU-INS-7693/2021-09-29	EPI_ISL_5764764
Aruba/AW-RIVM-63914/2021-09-29	EPI_ISL_5429699
Peru/ARE-INS-8021/2021-09-29	EPI_ISL_5765905
Peru/ICA-INS-7963/2021-09-29	EPI_ISL_5765713
Aruba/AW-RIVM-64041/2021-09-29	EPI_ISL_5429770
Chile/LL-UACH-00268/2021-09-29	EPI_ISL_4968080
Chile/NB-161570/2021-09-29	EPI_ISL_5694381
Chile/TA-161693/2021-09-29	EPI_ISL_5687271
Suriname/SR-722/2021-09-29	EPI_ISL_5656456
Peru/AMA-UNTRM-0033/2021-09-29	EPI_ISL_5645507
Peru/LIM-INS-7404/2021-09-29	EPI_ISL_5595773
Aruba/AW-RIVM-64024/2021-09-29	EPI_ISL_5429768
Peru/ICA-INS-7623/2021-09-29	EPI_ISL_5595700
Chile/RM-158951/2021-09-29	EPI_ISL_5411171
Chile/RM-158955/2021-09-29	EPI_ISL_5431569
USA/MA-CDCBI-CRSP_VCLEMEQN22UB7HDC/2021-09-29	EPI_ISL_5009335
USA/CA-CDC-FG-139655/2021-09-29	EPI_ISL_4903178
USA/RI-CDCBI-RIDOH_ISW63EPHGQOVY6W2/2021-09-29	EPI_ISL_5252044
USA/MT-CDC-LC0323518/2021-09-29	EPI_ISL_5566423
USA/FL-CDC-ASC210320998/2021-09-29	EPI_ISL_5774412
USA/IL-CDC-LC0312339/2021-09-29	EPI_ISL_5177877
USA/KY-KSPHL-101779/2021-09-29	EPI_ISL_5536257
USA/FL-CDC-QDX29361144/2021-09-29	EPI_ISL_5388901
USA/TX-CDC-FG-138791/2021-09-29	EPI_ISL_5236211
USA/CA-CDC-FG-139502/2021-09-29	EPI_ISL_4903571
USA/OH-CDC-LC0317772/2021-09-29	EPI_ISL_5264212
USA/SC-CDC-QDX29409378/2021-09-29	EPI_ISL_5387603
USA/KY-CDC-ASC210321051/2021-09-29	EPI_ISL_5774512
USA/TX-HMH-MCoV-65560/2021-09-29	EPI_ISL_5385346
USA/NV-CDC-LC0317198/2021-09-29	EPI_ISL_5264481
USA/VT-CDCBI-CRSP_ZV42UW7RJJF4AJQJ/2021-09-29	EPI_ISL_5009819
USA/CT-CDCBI-CRSP_OWNDCEWANS56246I/2021-09-29	EPI_ISL_5008527
USA/NJ-CDC-LC0305449/2021-09-29	EPI_ISL_5177771
USA/UT-UPHL-211026762661/2021-09-29	EPI_ISL_5642827
USA/AL-CDC-ASC210379853/2021-09-29	EPI_ISL_5584718
Turkey/HSGM-E12211/2021-09-29	EPI_ISL_5427406
Denmark/DCGC-178023/2021-09-29	EPI_ISL_4886624
England/ALDP-1FDDEE2/2021-09-29	EPI_ISL_4895002
England/NEWC-1FBE685/2021-09-29	EPI_ISL_4862997
England/ALDP-1FD372D/2021-09-29	EPI_ISL_4897128
England/ALDP-1FE063F/2021-09-29	EPI_ISL_4900508
England/NEWC-1FCFE5C/2021-09-29	EPI_ISL_4850743
England/NEWC-1FC4279/2021-09-29	EPI_ISL_4855361
England/NEWC-1FC5E83/2021-09-29	EPI_ISL_4862348
Wales/PHWC-PRNHW3/2021-09-29	EPI_ISL_5300709
England/MILK-1FE3B97/2021-09-29	EPI_ISL_4896939
England/ALDP-1FD39FA/2021-09-29	EPI_ISL_4897187
Australia/NSW-ICPMR-9720/2021-09-29	EPI_ISL_4968478
Australia/NSW-ICPMR-9714/2021-09-29	EPI_ISL_4968472
Israel/CVL-21485/2021-09-29	EPI_ISL_5509177
Japan/PG-152491/2021-09-29	EPI_ISL_5751500
Japan/PG-142945/2021-09-29	EPI_ISL_5727840
Israel/CVL-21303/2021-09-29	EPI_ISL_5508186
Thailand/DMSc-03448/2021-09-29	EPI_ISL_5467584
Singapore/6283/2021-09-29	EPI_ISL_4762447
Chile/NB-161573/2021-09-29	EPI_ISL_5694181
Aruba/AW-RIVM-64033/2021-09-29	EPI_ISL_5429681
Peru/ANC-INS-8017/2021-09-29	EPI_ISL_5765895
Aruba/AW-RIVM-63961/2021-09-29	EPI_ISL_5429732
Chile/TA-161880/2021-09-29	EPI_ISL_5687158
Peru/ANC-INS-8010/2021-09-30	EPI_ISL_5765869
Aruba/AW-RIVM-63974/2021-09-30	EPI_ISL_5429741
Chile/AT-163342/2021-09-30	EPI_ISL_5544661
Chile/AR-UFRO-0097/2021-09-30	EPI_ISL_5071331
Chile/LL-161323/2021-09-30	EPI_ISL_5431419
Chile/AP-161934/2021-09-30	EPI_ISL_5687198
Peru/TAC-INS-7984/2021-09-30	EPI_ISL_5765797
Peru/CAJ-INS-7863/2021-09-30	EPI_ISL_5765348
Chile/AP-161938/2021-09-30	EPI_ISL_5687192
Curacao/CW-RIVM-63850/2021-09-30	EPI_ISL_5209135
Chile/AR-UFRO-0060/2021-09-30	EPI_ISL_5071300
Chile/TA-161637/2021-09-30	EPI_ISL_5687252
Aruba/AW-RIVM-63938/2021-09-30	EPI_ISL_5429685
Peru/ARE-INS-8023/2021-09-30	EPI_ISL_5765912
Chile/RM-160782/2021-09-30	EPI_ISL_5431537
Chile/NB-161572/2021-09-30	EPI_ISL_5694180
Chile/AR-UFRO-0051/2021-09-30	EPI_ISL_5071292
Chile/LL-UACH-00274/2021-09-30	EPI_ISL_5421039
Chile/LR-161596/2021-09-30	EPI_ISL_5687239
Chile/TA-161661/2021-09-30	EPI_ISL_5687261
Aruba/AW-RIVM-64055/2021-09-30	EPI_ISL_5429774
Chile/AR-UFRO-0058/2021-09-30	EPI_ISL_5071299
Peru/CAJ-INS-7864/2021-09-30	EPI_ISL_5765349
Chile/NB-161578/2021-09-30	EPI_ISL_5694392
USA/WV-CDC-IBX493948567769/2021-09-30	EPI_ISL_5100987
USA/CA-CDC-FG-140765/2021-09-30	EPI_ISL_5083034
USA/ME-HETL-J8016/2021-09-30	EPI_ISL_5366988
USA/MI-MDHHS-SC35162/2021-09-30	EPI_ISL_5431814
USA/CA-UCSC-1738/2021-09-30	EPI_ISL_5094549
USA/MA-CDCBI-CRSP_W7ICO5U35HDXWJMD/2021-09-30	EPI_ISL_5009304
USA/IN-CDC-LC0323394/2021-09-30	EPI_ISL_5568336
USA/NY-CDC-FG-145242/2021-09-30	EPI_ISL_5609556
USA/CO-CDC-FG-141950/2021-09-30	EPI_ISL_5091588
England/MILK-1FD53FA/2021-09-30	EPI_ISL_4898090
England/ALDP-1FF7310/2021-09-30	EPI_ISL_4940914
Switzerland/TG-UZH-IMV-3ba52826/2021-09-30	EPI_ISL_5149838
Germany/NW-RKI-I-278192/2021-09-30	EPI_ISL_5119968
England/ALDP-1FF1A5D/2021-09-30	EPI_ISL_4894468
England/MILK-1FE952A/2021-09-30	EPI_ISL_4893727
Ireland/KE-NVRL-S21IRL00329267/2021-09-30	EPI_ISL_5492918
England/MILK-1FD91CF/2021-09-30	EPI_ISL_4899511
England/ALDP-1FEEFDC/2021-09-30	EPI_ISL_4942016
England/PHEC-3K034KB3/2021-09-30	EPI_ISL_5041980
Sweden/01_SE100_21CS104079/2021-09-30	EPI_ISL_5049990
Turkey/HSGM-E13108/2021-09-30	EPI_ISL_5624178
England/MILK-1FF2FB7/2021-09-30	EPI_ISL_4894948
Scotland/QEUH-2000BCD/2021-09-30	EPI_ISL_4977105
Netherlands/UT-RIVM-63730/2021-09-30	EPI_ISL_5208106
Denmark/DCGC-178921/2021-09-30	EPI_ISL_4888013
Finland/THL-202128678/2021-09-30	EPI_ISL_5641853
NewZealand/21MV1812/2021-09-30	EPI_ISL_5033078
NewZealand/21CV0643/2021-09-30	EPI_ISL_5032929
Australia/ACT0983/2021-09-30	EPI_ISL_4761892
NewZealand/21MV1788/2021-09-30	EPI_ISL_5033002
Bahrain/21921625608/2021-09-30	EPI_ISL_5032850
Maldives/MAV84983/2021-09-30	EPI_ISL_5061903
Peru/ARE-INS-7839/2021-09-30	EPI_ISL_5765269
Chile/CO-160153/2021-09-30	EPI_ISL_5687983
Chile/AR-UFRO-0096/2021-09-30	EPI_ISL_5071330
Peru/LIM-INS-7420/2021-09-30	EPI_ISL_5595785
Chile/AR-UFRO-0057/2021-09-30	EPI_ISL_5071298
Peru/AYA-INS-7944/2021-09-30	EPI_ISL_5765638
Chile/AR-UFRO-0052/2021-09-30	EPI_ISL_5071293
Chile/AR-UFRO-0088/2021-09-30	EPI_ISL_5071323
Chile/TA-161660/2021-09-30	EPI_ISL_5431590
Thailand/Bangkok_SEQ18469/2021-10-15	EPI_ISL_5446227
Ecuador/UEES-UG-INTERLAB-7013495/2021-10-01	EPI_ISL_5737420
Peru/CAL-INS-7819/2021-10-01	EPI_ISL_5765207
Aruba/AW-RIVM-63976/2021-10-01	EPI_ISL_5429688
Chile/AP-161566/2021-10-01	EPI_ISL_5694404
Chile/TA-163371/2021-10-01	EPI_ISL_5544656
Aruba/AW-RIVM-63985/2021-10-01	EPI_ISL_5429682
Chile/NB-161577/2021-10-01	EPI_ISL_5694222
Chile/LI-161025/2021-10-01	EPI_ISL_5431442
Chile/CO-161019/2021-10-01	EPI_ISL_5431391
Chile/NB-161586/2021-10-01	EPI_ISL_5687244
Chile/AN-161482/2021-10-01	EPI_ISL_5694342
Chile/RM-160333/2021-10-01	EPI_ISL_5421838
Colombia/SAP-INS-VG-8312/2021-10-01	EPI_ISL_5604594
Chile/RM-160332/2021-10-01	EPI_ISL_5421837
Peru/LIM-INS-7682/2021-10-01	EPI_ISL_5595854
Chile/TA-161705/2021-10-01	EPI_ISL_5687145
Chile/TA-162575/2021-10-01	EPI_ISL_5687277
Chile/AR-UFRO-0069/2021-10-01	EPI_ISL_5071308
Chile/NB-161576/2021-10-01	EPI_ISL_5694230
Peru/ICA-INS-7954/2021-10-01	EPI_ISL_5765681
Curacao/CW-RIVM-63852/2021-10-01	EPI_ISL_5209131
USA/FL-CDC-STM-000737587/2021-10-01	EPI_ISL_5240482
USA/ID-CDC-LC0328601/2021-10-01	EPI_ISL_5571153
USA/DC-DFS-PHL-02378/2021-10-01	EPI_ISL_5698584
USA/GA-CDC-LC0326158/2021-10-01	EPI_ISL_5571417
USA/NC-CLT-MCPH-002173/2021-10-01	EPI_ISL_5110645
USA/CA-CDC-STM-000737602/2021-10-01	EPI_ISL_5240520
USA/TX-HMH-MCoV-65681/2021-10-01	EPI_ISL_5388268
USA/WA-CDC-UW21100140273/2021-10-01	EPI_ISL_5415854
USA/NM-NMDOH-2021187448/2021-10-01	EPI_ISL_5393203
Denmark/DCGC-178733/2021-10-01	EPI_ISL_4887795
England/ALDP-200C736/2021-10-01	EPI_ISL_4970910
Switzerland/BE-IFIK-3145-2906/2021-10-01	EPI_ISL_4982308
England/QEUH-200508D/2021-10-01	EPI_ISL_4974413
Netherlands/LB-RIVM-63742/2021-10-01	EPI_ISL_5206717
Netherlands/GL-RIVM-63824/2021-10-01	EPI_ISL_5209912
England/ALDP-2015A31/2021-10-01	EPI_ISL_4971177
Italy/VEN-IZSVe-21RS8171-5_VR/2021-10-01	EPI_ISL_5095451
Germany/HE-RKI-I-282326/2021-10-01	EPI_ISL_5123365
Switzerland/ZH-UZH-IMV-3ba52b03/2021-10-01	EPI_ISL_5330771
England/PHEP-YYBN8UP/2021-10-01	EPI_ISL_5279590
Germany/NW-RKI-I-278316/2021-10-01	EPI_ISL_5120090
Austria/CeMM17982/2021-10-01	EPI_ISL_5735604
Switzerland/VD-ETHZ-34316300/2021-10-01	EPI_ISL_5419808
Belgium/rega-17200/2021-10-01	EPI_ISL_5368420
Australia/QLD2385/2021-10-01	EPI_ISL_4887376
Australia/VIC25577/2021-10-01	EPI_ISL_5649525
Australia/NSW-ICPMR-9937/2021-10-01	EPI_ISL_5305447
Australia/VIC25672/2021-10-01	EPI_ISL_5724593
Australia/NSW-ICPMR-9849/2021-10-01	EPI_ISL_4968769
Australia/VIC24848/2021-10-01	EPI_ISL_5723723
Israel/CVL-21406/2021-10-01	EPI_ISL_5508210
Japan/PG-144997/2021-10-01	EPI_ISL_5768020
Bahrain/21921630813/2021-10-01	EPI_ISL_5032877
Thailand/DMSc-03425/2021-10-01	EPI_ISL_5467385
Israel/CVL-21602/2021-10-01	EPI_ISL_5509912
Chile/TA-162560/2021-10-01	EPI_ISL_5687274
Chile/RM-161915/2021-10-01	EPI_ISL_5687146
Chile/TA-161879/2021-10-01	EPI_ISL_5687180
Chile/AT-164319/2021-10-01	EPI_ISL_5694288
Chile/VS-160885/2021-10-01	EPI_ISL_5431598
Chile/AP-161559/2021-10-01	EPI_ISL_5694200
Peru/LIM-INS-7756/2021-10-02	EPI_ISL_5764987
Chile/RM-160531/2021-10-02	EPI_ISL_5421846
Peru/LIM-INS-7809/2021-10-02	EPI_ISL_5765171
Chile/TA-161707/2021-10-02	EPI_ISL_5687194
Chile/RM-162827/2021-10-02	EPI_ISL_5687249
Chile/TA-163375/2021-10-02	EPI_ISL_5544718
Chile/RM-162836/2021-10-02	EPI_ISL_5694405
Ecuador/UEES-UG-INTERLAB-7002765/2021-10-02	EPI_ISL_5737437
Peru/LIM-INS-7458/2021-10-02	EPI_ISL_5595818
Peru/CAL-INS-7817/2021-10-02	EPI_ISL_5765200
Chile/CO-USACH-00084/2021-10-02	EPI_ISL_5268719
Chile/VS-161453/2021-10-02	EPI_ISL_5694122
Argentina/PAIS-E0423/2021-10-02	EPI_ISL_5332844
Chile/AN-162555/2021-10-02	EPI_ISL_5687183
Peru/LIM-INS-7757/2021-10-02	EPI_ISL_5764988
USA/PA-CDC-STM-000739642/2021-10-02	EPI_ISL_5518144
USA/NY-PRL-2021_1008_03E13/2021-10-02	EPI_ISL_5288346
USA/WA-CDC-QDX29519967/2021-10-02	EPI_ISL_5418163
USA/CA-CDC-FG-142997/2021-10-02	EPI_ISL_5092483
USA/WV-CDC-ASC210324516/2021-10-02	EPI_ISL_5775892
USA/RI-CDCBI-RIDOH_2LKD4ACQAABTSH4J/2021-10-02	EPI_ISL_5251733
England/NEWC-2020DFE/2021-10-02	EPI_ISL_5028179
Denmark/DCGC-178383/2021-10-02	EPI_ISL_4887424
Singapore/6330/2021-10-02	EPI_ISL_4969350
Chile/VS-161378/2021-10-02	EPI_ISL_5431601
Peru/LIM-INS-7774/2021-10-02	EPI_ISL_5765048
Chile/VS-162516/2021-10-02	EPI_ISL_5687284
Peru/ICA-INS-7967/2021-10-02	EPI_ISL_5765727
Chile/BI-161521/2021-10-02	EPI_ISL_5694199
Chile/AT-163343/2021-10-02	EPI_ISL_5544680
Chile/LI-161046/2021-10-02	EPI_ISL_5431459
Chile/CO-USACH-00087/2021-10-02	EPI_ISL_5268743
Chile/CO-USACH-00083/2021-10-02	EPI_ISL_5268711
Chile/AR-UFRO-0071/2021-10-02	EPI_ISL_5071309
Chile/AT-163341/2021-10-03	EPI_ISL_5544669
Chile/RM-161015/2021-10-03	EPI_ISL_5431477
Chile/RM-163152/2021-10-03	EPI_ISL_5544706
Chile/RM-160529/2021-10-03	EPI_ISL_5421845
Peru/LIM-INS-7743/2021-10-03	EPI_ISL_5764944
Peru/LIM-INS-7418/2021-10-03	EPI_ISL_5595892
Peru/LIM-INS-7767/2021-10-03	EPI_ISL_5765024
Chile/AR-UFRO-0075/2021-10-03	EPI_ISL_5071311
Aruba/AW-RIVM-63965/2021-10-03	EPI_ISL_5429689
Chile/RM-161012/2021-10-03	EPI_ISL_5431542
Chile/BI-160535/2021-10-03	EPI_ISL_5421849
Chile/RM-161063/2021-10-03	EPI_ISL_5431518
Bonaire/BQ-RIVM-63909/2021-10-03	EPI_ISL_5429662
Chile/RM-160526/2021-10-03	EPI_ISL_5421843
Bonaire/BQ-RIVM-63989/2021-10-03	EPI_ISL_5429678
Chile/AR-UFRO-0074/2021-10-03	EPI_ISL_5071310
Curacao/CW-RIVM-63862/2021-10-03	EPI_ISL_5209113
Mexico/ROO-INMEGEN-31-118/2021-10-03	EPI_ISL_5329480
Canada/BC-BCCDC-215622/2021-10-03	EPI_ISL_5686526
England/ALDP-201CFE0/2021-10-03	EPI_ISL_5027645
England/MILK-202017A/2021-10-03	EPI_ISL_5024785
England/ALDP-20557F2/2021-10-03	EPI_ISL_5035798
Switzerland/BE-IFIK-3117-3348/2021-10-03	EPI_ISL_5049848
England/MILK-20364C3/2021-10-03	EPI_ISL_5025572
England/NEWC-202C590/2021-10-03	EPI_ISL_5029053
England/ALDP-203EE63/2021-10-03	EPI_ISL_5027041
England/MILK-201FCAA/2021-10-03	EPI_ISL_5024771
England/NEWC-201B8AA/2021-10-03	EPI_ISL_5028034
England/NEWC-20296AF/2021-10-03	EPI_ISL_5124066
England/NEWC-20230E3/2021-10-03	EPI_ISL_5124185
England/NEWC-202B28B/2021-10-03	EPI_ISL_5124585
England/NEWC-2021F7F/2021-10-03	EPI_ISL_5028143
Australia/NSW-SAVID-6791/2021-10-03	EPI_ISL_5033261
Australia/NSW-ICPMR-9991/2021-10-03	EPI_ISL_5306337
Australia/VIC25533/2021-10-03	EPI_ISL_5724156
NewZealand/21MV1862/2021-10-03	EPI_ISL_5033043
Australia/VIC25534/2021-10-03	EPI_ISL_5724157
Australia/VIC24843/2021-10-03	EPI_ISL_5723714
Australia/NSW-ICPMR-9976/2021-10-03	EPI_ISL_5305526
Chile/NB-163188/2021-10-03	EPI_ISL_5544665
Chile/RM-162831/2021-10-03	EPI_ISL_5694246
Chile/CO-161861/2021-10-03	EPI_ISL_5687191
Chile/CO-161884/2021-10-03	EPI_ISL_5687188
Chile/RM-161068/2021-10-03	EPI_ISL_5431554
Chile/RM-161057/2021-10-03	EPI_ISL_5431517
Chile/AR-UFRO-0110/2021-10-03	EPI_ISL_5094645
Chile/RM-162211/2021-10-04	EPI_ISL_5687163
Bonaire/BQ-RIVM-63990/2021-10-04	EPI_ISL_5429679
Peru/ARE-INS-8022/2021-10-04	EPI_ISL_5765906
Chile/LI-164207/2021-10-04	EPI_ISL_5694395
Chile/AR-UFRO-0133/2021-10-04	EPI_ISL_5294328
Peru/LIM-INS-7769/2021-10-04	EPI_ISL_5765030
Chile/CO-USACH-00092/2021-10-04	EPI_ISL_5268785
Chile/ML-164278/2021-10-04	EPI_ISL_5694193
Peru/LIM-INS-7782/2021-10-04	EPI_ISL_5765082
Peru/LIM-INS-7778/2021-10-04	EPI_ISL_5765064
Peru/LIM-INS-7736/2021-10-04	EPI_ISL_5764919
Chile/AR-UFRO-0123/2021-10-04	EPI_ISL_5294272
Chile/LL-163131/2021-10-04	EPI_ISL_5694273
Chile/LI-164201/2021-10-04	EPI_ISL_5694234
Peru/LIM-INS-7780/2021-10-04	EPI_ISL_5765074
Peru/CAJ-INS-7853/2021-10-04	EPI_ISL_5765306
Chile/RM-163144/2021-10-04	EPI_ISL_5544687
Chile/RM-163158/2021-10-04	EPI_ISL_5544736
Chile/RM-161853/2021-10-04	EPI_ISL_5687190
Chile/RM-162814/2021-10-04	EPI_ISL_5687250
Peru/LIM-INS-7728/2021-10-04	EPI_ISL_5764893
South_Africa/Tygerberg_2842/2021-10-04	EPI_ISL_5264702
USA/WA-CDC-LC0323962/2021-10-04	EPI_ISL_5572415
USA/HI-CDC-STM-000738934/2021-10-04	EPI_ISL_5518553
USA/CO-CDPHE-2101900443/2021-10-04	EPI_ISL_5776193
USA/ND-USAFSAM-S8047/2021-10-04	EPI_ISL_5688202
USA/MA-CDCBI-CRSP_6RQXIYGFXUHWRYTQ/2021-10-04	EPI_ISL_5143740
USA/RI-CDC-LC0321681/2021-10-04	EPI_ISL_5572765
USA/CT-CDC-LC0321688/2021-10-04	EPI_ISL_5572775
USA/MN-CDC-IBX931774724748/2021-10-04	EPI_ISL_5317956
USA/CO-CDPHE-2101901343/2021-10-04	EPI_ISL_5776332
Italy/UMB-IZSGC-310977.1.20/2021-10-04	EPI_ISL_5498244
England/MILK-204C71C/2021-10-04	EPI_ISL_5036280
Switzerland/BE-SRO-500003_8245/2021-10-04	EPI_ISL_5411576
England/PLYM-203E391/2021-10-04	EPI_ISL_5027124
England/BRBR-20445B0/2021-10-04	EPI_ISL_5023354
Wales/PHWC-PRK1WU/2021-10-04	EPI_ISL_5297065
Scotland/QEUH-2059F32/2021-10-04	EPI_ISL_5098039
Italy/SIC_CQRC_2513050/2021-10-04	EPI_ISL_4935362
Poland/WSSEGorzow-21S0840/2021-10-04	EPI_ISL_5314948
England/MILK-203344E/2021-10-04	EPI_ISL_5025631
England/NORT-YYJN7T/2021-10-04	EPI_ISL_5270239
England/NEWC-202F82B/2021-10-04	EPI_ISL_5124877
England/PHEP-YYBNRWQ/2021-10-04	EPI_ISL_5279835
Denmark/DCGC-179467/2021-10-04	EPI_ISL_4977701
England/BRBR-203DD0D/2021-10-04	EPI_ISL_5027339
NewZealand/21CV0700/2021-10-04	EPI_ISL_5033066
Singapore/6464/2021-10-04	EPI_ISL_5034476
Chile/NB-163189/2021-10-04	EPI_ISL_5544688
Peru/TAC-INS-7976/2021-10-04	EPI_ISL_5765767
Chile/CO-USACH-00089/2021-10-04	EPI_ISL_5268761
Peru/LIM-INS-7797/2021-10-04	EPI_ISL_5765133
Chile/RM-162220/2021-10-04	EPI_ISL_5687168
Chile/AR-UFRO-0121/2021-10-04	EPI_ISL_5294258
Chile/AR-UFRO-0131/2021-10-05	EPI_ISL_5294318
Chile/NB-164301/2021-10-05	EPI_ISL_5694383
Chile/RM-162913/2021-10-05	EPI_ISL_5694224
Peru/LIM-INS-7764/2021-10-05	EPI_ISL_5765012
Chile/RM-163301/2021-10-05	EPI_ISL_5544743
Chile/VS-165056/2021-10-05	EPI_ISL_5694046
Peru/LIM-INS-7712/2021-10-05	EPI_ISL_5764835
Chile/RM-163075/2021-10-05	EPI_ISL_5694213
Chile/LI-164202/2021-10-05	EPI_ISL_5694097
Peru/CAJ-INS-7846/2021-10-05	EPI_ISL_5765291
Chile/NB-164304/2021-10-05	EPI_ISL_5694054
Peru/LIM-INS-7714/2021-10-05	EPI_ISL_5764845
Peru/LIM-INS-7708/2021-10-05	EPI_ISL_5764821
USA/LA-EVTL7513/2021-10-05	EPI_ISL_5390441
USA/CA-CDC-FG-144123/2021-10-05	EPI_ISL_5060749
USA/NC-CDC-LC0318756/2021-10-05	EPI_ISL_5573274
USA/MA-CDCBI-CRSP_HA25WW475SZFS47R/2021-10-05	EPI_ISL_5251534
Scotland/QEUH-2059EEA/2021-10-05	EPI_ISL_5098065
Netherlands/GL-RIVM-64695/2021-10-05	EPI_ISL_5430666
England/PHEP-YYBDH96/2021-10-05	EPI_ISL_5279310
Denmark/DCGC-180532/2021-10-05	EPI_ISL_5057772
England/MILK-204D20B/2021-10-05	EPI_ISL_5038038
Spain/GA-CHUVI-34251088/2021-10-05	EPI_ISL_5332652
Wales/PHWC-PRMR5T/2021-10-05	EPI_ISL_5299968
Netherlands/NB-PAMM-J05_900/2021-10-05	EPI_ISL_5307526
England/PHEP-YYBJKSS/2021-10-05	EPI_ISL_5488868
France/GES-HMN-21102080124/2021-10-05	EPI_ISL_5692103
England/MILK-2056D1D/2021-10-05	EPI_ISL_5036954
Belgium/ULG-20774/2021-10-05	EPI_ISL_5052309
Australia/NSW-ICPMR-10146/2021-10-05	EPI_ISL_5306482
India/MH-ICMR-NIV-INSACOG-GSEQ-6152/2021-10-05	EPI_ISL_5536067
Chile/LI-164200/2021-10-05	EPI_ISL_5694327
Chile/LI-164205/2021-10-05	EPI_ISL_5694359
Peru/LIM-INS-7707/2021-10-05	EPI_ISL_5764820
Chile/RM-162876/2021-10-05	EPI_ISL_5687171
Chile/AR-UFRO-0156/2021-10-06	EPI_ISL_5294471
Chile/RM-163546/2021-10-06	EPI_ISL_5687144
Chile/RM-164479/2021-10-06	EPI_ISL_5694249
Chile/AR-UFRO-0127/2021-10-06	EPI_ISL_5294290
Chile/RM-164279/2021-10-06	EPI_ISL_5694175
Peru/AMA-UNTRM-0016/2021-10-06	EPI_ISL_5645413
Peru/AMA-UNTRM-0015/2021-10-06	EPI_ISL_5645406
Chile/AN-165874/2021-10-06	EPI_ISL_5694134
Peru/ICA-INS-7842/2021-10-06	EPI_ISL_5765280
Chile/LR-UACH-00283/2021-10-06	EPI_ISL_5421048
Chile/AR-UFRO-0149/2021-10-06	EPI_ISL_5294419
Chile/AR-UFRO-0137/2021-10-06	EPI_ISL_5294345
USA/ID-CDC-LC0328946/2021-10-06	EPI_ISL_5574666
USA/MN-CDC-IBX030095827198/2021-10-06	EPI_ISL_5558709
USA/MT-MTPHL-3904700/2021-10-06	EPI_ISL_5395663
USA/NM-CDC-QDX29600432/2021-10-06	EPI_ISL_5586310
USA/MN-MDH-15697/2021-10-06	EPI_ISL_5440153
England/MILK-207BB18/2021-10-06	EPI_ISL_5278356
Wales/PHWC-PRJOJQ/2021-10-06	EPI_ISL_5295981
England/PHEP-YYBRHRU/2021-10-06	EPI_ISL_5280602
Denmark/DCGC-180998/2021-10-06	EPI_ISL_5262282
England/MILK-207851D/2021-10-06	EPI_ISL_5096513
England/NORW-306A4F2/2021-10-06	EPI_ISL_5273423
England/MILK-207BF0D/2021-10-06	EPI_ISL_5097125
England/PHEP-YYBDH4E/2021-10-06	EPI_ISL_5279306
England/MILK-206DB46/2021-10-06	EPI_ISL_5135329
Australia/NSW-ICPMR-10198/2021-10-06	EPI_ISL_5305655
Australia/NSW-ICPMR-10136/2021-10-06	EPI_ISL_5306329
Australia/NSW-ICPMR-10240/2021-10-06	EPI_ISL_5306246
Vietnam/NHTD-OUCRU1344/2021-10-06	EPI_ISL_5458942
Singapore/6454_2/2021-10-06	EPI_ISL_5034559
Peru/CAJ-INS-7859/2021-10-06	EPI_ISL_5765335
Peru/AMA-UNTRM-0014/2021-10-06	EPI_ISL_5645401
Chile/RM-162886/2021-10-06	EPI_ISL_5687178
Chile/LI-165202/2021-10-07	EPI_ISL_5694347
Chile/AI-164314/2021-10-07	EPI_ISL_5694092
Chile/VS-165057/2021-10-07	EPI_ISL_5694236
Chile/RM-164468/2021-10-07	EPI_ISL_5694083
Chile/AR-UFRO-0148/2021-10-07	EPI_ISL_5294412
Chile/RM-165003/2021-10-07	EPI_ISL_5694216
Chile/RM-164481/2021-10-07	EPI_ISL_5694195
Chile/AN-165861/2021-10-07	EPI_ISL_5694133
Chile/AI-164313/2021-10-07	EPI_ISL_5694064
South_Africa/Tygerberg_2854/2021-10-07	EPI_ISL_5264710
Botswana/R35B26_BHP_AAC12153/2021-10-07	EPI_ISL_5501651
Botswana/R35B70_BHP_000788235/2021-10-07	EPI_ISL_5501759
Botswana/R34B65_BHP_784063/2021-10-07	EPI_ISL_5502795
USA/GA-GPHL-2208/2021-10-07	EPI_ISL_5328315
USA/NC-CLT-MCPH-002312/2021-10-07	EPI_ISL_5411754
USA/DC-CDC-LC0320383/2021-10-07	EPI_ISL_5575976
Canada/NL-PHML-216821/2021-10-07	EPI_ISL_5596684
USA/MN-CDC-IBX161157387830/2021-10-07	EPI_ISL_5559820
USA/FL-CDC-STM-000741290/2021-10-07	EPI_ISL_5657679
England/PLYM-20876FA/2021-10-07	EPI_ISL_5138775
England/MILK-2084727/2021-10-07	EPI_ISL_5142390
England/MILK-20970F9/2021-10-07	EPI_ISL_5132270
Wales/PHWC-PRPKAP/2021-10-07	EPI_ISL_5501022
Wales/PHWC-PRPMY7/2021-10-07	EPI_ISL_5501226
Germany/NW-RKI-I-294913/2021-10-07	EPI_ISL_5677005
England/ALDP-209ACA7/2021-10-07	EPI_ISL_5190175
England/PHEC-3M0A3M0A/2021-10-07	EPI_ISL_5484118
England/ALDP-209AC98/2021-10-07	EPI_ISL_5189448
England/MILK-2090825/2021-10-07	EPI_ISL_5127305
England/ALDP-207EE85/2021-10-07	EPI_ISL_5137055
England/QEUH-209DDA1/2021-10-07	EPI_ISL_5188199
England/MILK-20A4F0B/2021-10-07	EPI_ISL_5134301
England/BRBR-208A1D8/2021-10-07	EPI_ISL_5136774
England/ALDP-20A872D/2021-10-07	EPI_ISL_5123747
England/ALDP-20A2C24/2021-10-07	EPI_ISL_5189024
England/QEUH-208ED1C/2021-10-07	EPI_ISL_5133297
England/PHEC-3K06EK3A/2021-10-07	EPI_ISL_5275000
England/QEUH-2098E67/2021-10-07	EPI_ISL_5131095
Wales/PHWC-PRJTPF/2021-10-07	EPI_ISL_5296486
France/ARA-HCL021182329801/2021-10-07	EPI_ISL_5468817
Germany/BY-RKI-I-285652/2021-10-07	EPI_ISL_5399024
Wales/PHWC-PRPWIJ/2021-10-07	EPI_ISL_5501933
England/PLYM-208E198/2021-10-07	EPI_ISL_5134140
England/PLYM-20823DA/2021-10-07	EPI_ISL_5241963
Israel/CVL-21705/2021-10-07	EPI_ISL_5508288
Chile/AT-166520/2021-10-07	EPI_ISL_5694452
Chile/BI-165231/2021-10-07	EPI_ISL_5694403
Chile/LI-165197/2021-10-07	EPI_ISL_5694059
Chile/LR-UACH-00286/2021-10-08	EPI_ISL_5421054
Chile/RM-164478/2021-10-08	EPI_ISL_5694107
Chile/NB-166533/2021-10-08	EPI_ISL_5694450
Chile/RM-165908/2021-10-08	EPI_ISL_5694212
Chile/VS-165182/2021-10-08	EPI_ISL_5694061
Chile/RM-164143/2021-10-08	EPI_ISL_5687177
Chile/RM-164339/2021-10-08	EPI_ISL_5694208
Chile/AN-165865/2021-10-08	EPI_ISL_5694126
Chile/AR-UFRO-0143/2021-10-08	EPI_ISL_5294381
Chile/RM-165923/2021-10-08	EPI_ISL_5694266
Botswana/R35B65_BHP_000789340/2021-10-08	EPI_ISL_5502929
USA/KS-KHEL-6399/2021-10-08	EPI_ISL_5427769
USA/NM-CDC-QDX29600613/2021-10-08	EPI_ISL_5586604
USA/MI-UM-10042059215/2021-10-08	EPI_ISL_5602238
USA/PA-CDC-LC0321970/2021-10-08	EPI_ISL_5576593
USA/DE-CDC-LC0320678/2021-10-08	EPI_ISL_5576628
USA/CO-CDC-FG-147478/2021-10-08	EPI_ISL_5308077
USA/CA-CDC-FG-147202/2021-10-08	EPI_ISL_5320034
USA/NJ-CDC-LC0321893/2021-10-08	EPI_ISL_5576601
USA/MO-MSPHL-004832/2021-10-08	EPI_ISL_5629994
USA/CA-CDC-FG-146531/2021-10-08	EPI_ISL_5320331
USA/IN-GD-102021-129/2021-10-08	EPI_ISL_5622862
USA/FL-CDC-STM-000740805/2021-10-08	EPI_ISL_5557550
USA/NJ-CDC-LC0321994/2021-10-08	EPI_ISL_5576556
USA/NJ-PHEL-V21022297/2021-10-08	EPI_ISL_5411543
Wales/PHWC-PRPOIP/2021-10-08	EPI_ISL_5501270
Germany/NW-RKI-I-289344/2021-10-08	EPI_ISL_5402055
England/NORW-30646C3/2021-10-08	EPI_ISL_5272134
England/NEWC-20B63DD/2021-10-08	EPI_ISL_5184440
Poland/2020WSN2021_wsseol/2021-10-08	EPI_ISL_5328443
Denmark/DCGC-181942/2021-10-08	EPI_ISL_5141070
Germany/TH-RKI-I-290829/2021-10-08	EPI_ISL_5661406
Wales/PHWC-PRPTRX/2021-10-08	EPI_ISL_5501758
England/ALDP-20A77D3/2021-10-08	EPI_ISL_5185073
England/PHEP-YYBJQIW/2021-10-08	EPI_ISL_5489310
Germany/HH-RKI-I-283684/2021-10-08	EPI_ISL_5397684
England/PHEP-YYBKPEQ/2021-10-08	EPI_ISL_5491404
England/MILK-2093C44/2021-10-08	EPI_ISL_5241730
England/ALDP-20AB335/2021-10-08	EPI_ISL_5192744
Australia/VIC25006/2021-10-08	EPI_ISL_5649517
Japan/IC-2146/2021-10-08	EPI_ISL_5461735
Cambodia/821504/2021-10-08	EPI_ISL_5260542
Chile/RM-164354/2021-10-08	EPI_ISL_5694338
Chile/CO-USACH-00094/2021-10-08	EPI_ISL_5268807
Chile/VS-165059/2021-10-08	EPI_ISL_5694141
Chile/RM-165030/2021-10-09	EPI_ISL_5694308
Peru/LIM-INS-7696/2021-10-09	EPI_ISL_5764775
Chile/RM-164984/2021-10-09	EPI_ISL_5694225
Chile/LI-165211/2021-10-09	EPI_ISL_5694098
Chile/LR-UACH-00330/2021-10-09	EPI_ISL_5738305
Colombia/DC-INS-VG-8340/2021-10-09	EPI_ISL_5604562
Chile/VS-164532/2021-10-09	EPI_ISL_5694307
Chile/NB-165600/2021-10-09	EPI_ISL_5694129
Chile/ML-164975/2021-10-09	EPI_ISL_5694346
Chile/AN-165871/2021-10-09	EPI_ISL_5694353
Chile/RM-166511/2021-10-09	EPI_ISL_5694454
Chile/LR-UACH-00288/2021-10-09	EPI_ISL_5421056
Chile/NB-165609/2021-10-09	EPI_ISL_5694388
USA/IN-CDC-STM-000741438/2021-10-09	EPI_ISL_5658678
USA/MA-CDCBI-CRSP_5M7Q3E5VE5IAIYF2/2021-10-09	EPI_ISL_5250919
USA/AL-CDC-QDX29600493/2021-10-09	EPI_ISL_5586775
USA/SC-CDC-LC0321751/2021-10-09	EPI_ISL_5576983
USA/MI-UM-10042074132/2021-10-09	EPI_ISL_5602257
USA/CO-CDC-FG-147813/2021-10-09	EPI_ISL_5308161
England/ALDP-20CA7E9/2021-10-09	EPI_ISL_5243009
England/ALDP-20C37C2/2021-10-09	EPI_ISL_5256891
England/ALDP-20CD142/2021-10-09	EPI_ISL_5245315
Wales/PHWC-PRPFJT/2021-10-09	EPI_ISL_5500523
Germany/NW-HHU-11950/2021-10-09	EPI_ISL_5760771
England/NEWC-20B9000/2021-10-09	EPI_ISL_5458845
Ireland/CO-ELDA-091021059G1/2021-10-09	EPI_ISL_5409567
England/PHEP-YYBJ18P/2021-10-09	EPI_ISL_5487652
England/MILK-20BA5C4/2021-10-09	EPI_ISL_5179756
England/NEWC-20B18C4/2021-10-09	EPI_ISL_5192774
England/ALDP-273408E/2021-10-09	EPI_ISL_5274972
England/ALDP-20D6F5B/2021-10-09	EPI_ISL_5276516
England/NEWC-20B7E71/2021-10-09	EPI_ISL_5179158
England/NEWC-27297F0/2021-10-09	EPI_ISL_5272359
Australia/NSW-ICPMR-10494/2021-10-09	EPI_ISL_5305790
Bahrain/21090028976_S74_L001/2021-10-09	EPI_ISL_5633177
Bahrain/21921670651_S64_L001/2021-10-09	EPI_ISL_5633168
Chile/RM-164987/2021-10-09	EPI_ISL_5694339
Chile/LL-UACH-00301/2021-10-09	EPI_ISL_5421067
Chile/VS-164533/2021-10-09	EPI_ISL_5694045
Chile/RM-165930/2021-10-10	EPI_ISL_5694285
Chile/RM-165925/2021-10-10	EPI_ISL_5694106
Chile/RM-165896/2021-10-10	EPI_ISL_5694161
Chile/BI-165543/2021-10-10	EPI_ISL_5694293
Chile/ML-164983/2021-10-10	EPI_ISL_5694250
Chile/AN-165858/2021-10-10	EPI_ISL_5694382
Chile/ML-165308/2021-10-10	EPI_ISL_5694068
Chile/AT-166499/2021-10-10	EPI_ISL_5694047
Chile/BI-166698/2021-10-10	EPI_ISL_5694153
Chile/AP-165814/2021-10-10	EPI_ISL_5694086
Wales/PHWC-PRCARK/2021-10-10	EPI_ISL_5492323
England/BRBR-27221BD/2021-10-10	EPI_ISL_5275995
England/NEWC-27255AF/2021-10-10	EPI_ISL_5272436
England/PHEP-YYBFX7M/2021-10-10	EPI_ISL_5487161
NewZealand/21CV0773/2021-10-10	EPI_ISL_5348034
Australia/NSW-ICPMR-10806/2021-10-10	EPI_ISL_5306001
Australia/NSW-ICPMR-10605/2021-10-10	EPI_ISL_5306462
Australia/NSW-ICPMR-10647/2021-10-10	EPI_ISL_5305885
Israel/CVL-21980/2021-10-10	EPI_ISL_5508570
Israel/CVL-21866/2021-10-10	EPI_ISL_5509648
Israel/CVL-22019/2021-10-10	EPI_ISL_5509865
Pakistan/NIH-B21-S8/2021-10-10	EPI_ISL_5427745
Israel/CVL-21852/2021-10-10	EPI_ISL_5508804
Chile/RM-165899/2021-10-10	EPI_ISL_5694303
Chile/RM-164981/2021-10-10	EPI_ISL_5694215
Chile/VS-165061/2021-10-10	EPI_ISL_5694422
Chile/AP-166516/2021-10-11	EPI_ISL_5694251
Chile/ML-165311/2021-10-11	EPI_ISL_5694237
Chile/RM-165601/2021-10-11	EPI_ISL_5694271
Chile/BI-166710/2021-10-11	EPI_ISL_5694377
Peru/AMA-UNTRM-0005/2021-10-11	EPI_ISL_5645343
Chile/RM-165607/2021-10-11	EPI_ISL_5694294
Chile/RM-165604/2021-10-11	EPI_ISL_5694130
Chile/RM-165592/2021-10-11	EPI_ISL_5694320
USA/WA-CDC-UW21101197005/2021-10-11	EPI_ISL_5530396
USA/WY-WYPHL-21095584/2021-10-11	EPI_ISL_5779560
England/BRBR-2728A43/2021-10-11	EPI_ISL_5273349
England/NEWC-20E2860/2021-10-11	EPI_ISL_5254996
England/NEWC-2725712/2021-10-11	EPI_ISL_5272099
England/MILK-20EC4F9/2021-10-11	EPI_ISL_5257278
Turkey/HSGM-E16309/2021-10-11	EPI_ISL_5796593
Wales/PHWC-PRQZQU/2021-10-11	EPI_ISL_5504560
Germany/RP-RKI-I-296441/2021-10-11	EPI_ISL_5683865
England/NEWC-2724F39/2021-10-11	EPI_ISL_5272032
Switzerland/GR-Risch-21A1300843/2021-10-11	EPI_ISL_5511084
Scotland/CVR12825/2021-10-11	EPI_ISL_5465791
England/MILK-20EBF71/2021-10-11	EPI_ISL_5257277
England/PHEP-YYBKHA6/2021-10-11	EPI_ISL_5491307
England/MILK-20E3AB4/2021-10-11	EPI_ISL_5255009
England/PHEP-YYBFNRM/2021-10-11	EPI_ISL_5486521
England/MILK-20C01B8/2021-10-11	EPI_ISL_5177598
Wales/PHWC-PRXM8M/2021-10-11	EPI_ISL_5506087
England/PHEC-3M0ACM3C/2021-10-11	EPI_ISL_5484869
Australia/NSW-ICPMR-10658/2021-10-11	EPI_ISL_5306192
Australia/NSW-ICPMR-10908/2021-10-11	EPI_ISL_5306372
Australia/NSW-ICPMR-10881/2021-10-11	EPI_ISL_5306038
Australia/NSW-ICPMR-10676/2021-10-11	EPI_ISL_5305910
Australia/VIC25418/2021-10-11	EPI_ISL_5724433
Israel/CVL-22011/2021-10-11	EPI_ISL_5510030
Israel/CVL-21897/2021-10-11	EPI_ISL_5508486
Singapore/6770/2021-10-11	EPI_ISL_5307232
Israel/CVL-21832/2021-10-11	EPI_ISL_5508697
Israel/CVL-21837/2021-10-11	EPI_ISL_5508504
Chile/RM-165160/2021-10-11	EPI_ISL_5694401
Chile/AR-UFRO-0198/2021-10-12	EPI_ISL_5524304
Chile/AR-UFRO-0157/2021-10-12	EPI_ISL_5294478
Chile/AR-UFRO-0215/2021-10-12	EPI_ISL_5524309
Argentina/PAIS-E0431/2021-10-12	EPI_ISL_5332852
Chile/RM-165223/2021-10-12	EPI_ISL_5544745
Mexico/MEX-INMEGEN-32-219/2021-10-12	EPI_ISL_5410221
USA/WY-WYPHL-21095751/2021-10-12	EPI_ISL_5779455
USA/MS-MSPHL-0603/2021-10-12	EPI_ISL_5694499
USA/MA-CDCBI-CRSP_Q5ZZHN32SCO4NLDP/2021-10-12	EPI_ISL_5424597
Germany/BE-RKI-I-290548/2021-10-12	EPI_ISL_5659991
Ireland/KY-NVRL-M21IRL00163214/2021-10-12	EPI_ISL_5492826
Germany/BE-ChVir-LB-211022-8410/2021-10-12	EPI_ISL_5460155
England/LSPA-2739283/2021-10-12	EPI_ISL_5335127
Wales/PHWC-PRX4PO/2021-10-12	EPI_ISL_5504773
England/ALDP-2758F3C/2021-10-12	EPI_ISL_5356242
England/BRBR-2730592/2021-10-12	EPI_ISL_5274540
England/NEWC-2732F65/2021-10-12	EPI_ISL_5273778
Ireland/KE-NVRL-M21IRL00154066/2021-10-12	EPI_ISL_5431072
England/MILK-274A261/2021-10-12	EPI_ISL_5358317
Germany/SN-RKI-I-291392/2021-10-12	EPI_ISL_5664269
Belgium/ZNA_21784063/2021-10-12	EPI_ISL_5593062
England/MILK-2748500/2021-10-12	EPI_ISL_5357894
England/BRBR-275E5CB/2021-10-12	EPI_ISL_5353929
England/HSLL-272AC4B/2021-10-12	EPI_ISL_5270559
England/MILK-2747FD6/2021-10-12	EPI_ISL_5351421
NewZealand/21MV2127/2021-10-12	EPI_ISL_5348124
Australia/NSW-ICPMR-10946/2021-10-12	EPI_ISL_5535895
Australia/NSW-ICPMR-10788/2021-10-12	EPI_ISL_5306149
Australia/NSW-ICPMR-11036/2021-10-12	EPI_ISL_5534511
Chile/AR-UFRO-0197/2021-10-12	EPI_ISL_5524303
Chile/VS-166024/2021-10-12	EPI_ISL_5694244
Chile/ML-166211/2021-10-13	EPI_ISL_5694209
Chile/AR-UFRO-0238/2021-10-13	EPI_ISL_5524324
Chile/LR-UACH-00321/2021-10-13	EPI_ISL_5421075
Chile/AR-UFRO-0205/2021-10-13	EPI_ISL_5524315
Chile/AR-UFRO-0169/2021-10-13	EPI_ISL_5524314
SouthAfrica/Tygerberg_2870/2021-10-13	EPI_ISL_5640523
USA/CA-CDC-FG-149633/2021-10-13	EPI_ISL_5579644
USA/AZ-ASU18534/2021-10-13	EPI_ISL_5461655
USA/MN-CDC-IBX997302048106/2021-10-13	EPI_ISL_5690413
USA/AZ-ASU18460/2021-10-13	EPI_ISL_5461656
USA/MA-CDCBI-CRSP_GNRSKJY4EBWAWZTJ/2021-10-13	EPI_ISL_5744969
Denmark/DCGC-184559/2021-10-13	EPI_ISL_5363359
England/BRBR-276E540/2021-10-13	EPI_ISL_5408876
England/NORT-YYK4BO/2021-10-13	EPI_ISL_5466403
Germany/BB-RKI-I-295215/2021-10-13	EPI_ISL_5678379
England/MILK-274B28E/2021-10-13	EPI_ISL_5358352
Germany/BW-RKI-I-290484/2021-10-13	EPI_ISL_5402989
Denmark/DCGC-185055/2021-10-13	EPI_ISL_5403892
England/NEWC-274514B/2021-10-13	EPI_ISL_5334857
England/NORW-3075A3F/2021-10-13	EPI_ISL_5474542
Australia/NSW-ICPMR-11012/2021-10-13	EPI_ISL_5534425
Australia/NSW-ICPMR-11007/2021-10-13	EPI_ISL_5534409
Australia/NSW-ICPMR-10995/2021-10-13	EPI_ISL_5534377
Australia/NSW-ICPMR-11030/2021-10-13	EPI_ISL_5534491
Australia/NSW-ICPMR-11207/2021-10-13	EPI_ISL_5533458
Australia/NSW-ICPMR-10989/2021-10-13	EPI_ISL_5534360
Chile/LL-UACH-00334/2021-10-13	EPI_ISL_5738218
Chile/AR-UFRO-0232/2021-10-14	EPI_ISL_5524338
Botswana/R36B17_BHP_000796067/2021-10-14	EPI_ISL_5502992
USA/CT-CDC-QDX30084992/2021-10-14	EPI_ISL_5720439
USA/UT-UPHL-211026191695/2021-10-14	EPI_ISL_5642943
USA/AZ-ASU18630/2021-10-14	EPI_ISL_5628712
Denmark/DCGC-184582/2021-10-14	EPI_ISL_5363392
Scotland/EDB27271/2021-10-14	EPI_ISL_5466140
England/ALDP-274E467/2021-10-14	EPI_ISL_5349973
Denmark/DCGC-184229/2021-10-14	EPI_ISL_5362107
England/ALDP-2758EE4/2021-10-14	EPI_ISL_5356637
Australia/VIC25475/2021-10-14	EPI_ISL_5724552
Australia/NSW-ICPMR-11120/2021-10-14	EPI_ISL_5534996
Australia/NSW-ICPMR-11260/2021-10-14	EPI_ISL_5533709
Australia/VIC25490/2021-10-14	EPI_ISL_5724568
Israel/CVL-22185/2021-10-14	EPI_ISL_5510039
Bahrain/21921705927/2021-10-14	EPI_ISL_5632983
Bahrain/21290241009/2021-10-14	EPI_ISL_5632920
Chile/LL-UACH-00349/2021-10-14	EPI_ISL_5738377
Chile/AR-UFRO-0207/2021-10-14	EPI_ISL_5524331
Chile/LL-UACH-00361/2021-10-15	EPI_ISL_5738387
Chile/LL-UACH-00359/2021-10-15	EPI_ISL_5738371
SouthAfrica/Tygerberg_2886/2021-10-15	EPI_ISL_5640488
USA/WA-CDC-UW21101530358/2021-10-15	EPI_ISL_5530243
USA/KS-KHEL-6549/2021-10-15	EPI_ISL_5655146
USA/CA-CDC-FG-151428/2021-10-15	EPI_ISL_5586926
USA/AZ-ASU19313/2021-10-15	EPI_ISL_5644520
USA/MA-CDCBI-CRSP_3MR4MVRBPMWGG2MV/2021-10-15	EPI_ISL_5743986
USA/CA-CDC-FG-151149/2021-10-15	EPI_ISL_5581905
England/MILK-276B938/2021-10-15	EPI_ISL_5408277
England/ALDP-2787A7F/2021-10-15	EPI_ISL_5452370
England/ALDP-277C8CE/2021-10-15	EPI_ISL_5422737
England/ALDP-277C600/2021-10-15	EPI_ISL_5422716
Germany/HB-RKI-I-291639/2021-10-15	EPI_ISL_5665495
Italy/EMR_AUSLRomagna_C088-21-03/2021-10-15	EPI_ISL_5368122
England/QEUH-27901AB/2021-10-15	EPI_ISL_5453068
England/MILK-276DC6A/2021-10-15	EPI_ISL_5408918
Denmark/DCGC-185742/2021-10-15	EPI_ISL_5404592
Israel/CVL-22110/2021-10-15	EPI_ISL_5508378
Chile/AR-UFRO-0233/2021-10-15	EPI_ISL_5524342
Chile/VS-167555/2021-10-16	EPI_ISL_5694142
Chile/LL-UACH-00382/2021-10-16	EPI_ISL_5738339
USA/MA-CDCBI-CRSP_F3FFLKMJHUU5U6BC/2021-10-16	EPI_ISL_5744870
Germany/BW-RKI-I-292546/2021-10-16	EPI_ISL_5669771
Germany/BW-RKI-I-290957/2021-10-16	EPI_ISL_5662096
England/MILK-27AE535/2021-10-16	EPI_ISL_5793405
Denmark/DCGC-186084/2021-10-16	EPI_ISL_5446463
England/MILK-278F5B2/2021-10-16	EPI_ISL_5794507
England/NEWC-277D14A/2021-10-16	EPI_ISL_5455604
England/MILK-278C676/2021-10-16	EPI_ISL_5794378
England/ALDP-2796AE6/2021-10-16	EPI_ISL_5450724
England/MILK-27C5E88/2021-10-16	EPI_ISL_5529517
Australia/NSW-ICPMR-11515/2021-10-16	EPI_ISL_5535868
Australia/NSW-ICPMR-11372/2021-10-16	EPI_ISL_5535781
Australia/NSW-ICPMR-11339/2021-10-16	EPI_ISL_5535755
Australia/NSW-ICPMR-11694/2021-10-16	EPI_ISL_5778438
Bahrain/21921719774/2021-10-16	EPI_ISL_5633113
Bahrain/21342685508/2021-10-16	EPI_ISL_5633055
Chile/LL-UACH-00365/2021-10-16	EPI_ISL_5738385
Chile/AR-UFRO-0179/2021-10-16	EPI_ISL_5524346
Chile/RM-167554/2021-10-16	EPI_ISL_5694368
Chile/LI-167558/2021-10-16	EPI_ISL_5694261
Chile/LL-UACH-00356/2021-10-16	EPI_ISL_5738328
Chile/LL-UACH-00351/2021-10-17	EPI_ISL_5738235
Chile/VS-167548/2021-10-17	EPI_ISL_5694187
Chile/LR-UACH-00374/2021-10-17	EPI_ISL_5738313
England/MILK-27B4E7D/2021-10-17	EPI_ISL_5447152
England/ALDP-27A9330/2021-10-17	EPI_ISL_5448870
Denmark/DCGC-187229/2021-10-17	EPI_ISL_5463197
Denmark/DCGC-186233/2021-10-17	EPI_ISL_5446617
England/PLYM-279CFD2/2021-10-17	EPI_ISL_5459372
Germany/BY-RKI-I-292599/2021-10-17	EPI_ISL_5670035
England/QEUH-27C0D71/2021-10-17	EPI_ISL_5529264
Chile/LL-UACH-00353/2021-10-17	EPI_ISL_5738270
Chile/RM-167861/2021-10-18	EPI_ISL_5694171
Chile/AR-UFRO-0190/2021-10-18	EPI_ISL_5524356
Chile/LL-UACH-00379/2021-10-18	EPI_ISL_5738293
Chile/AR-UFRO-0184/2021-10-18	EPI_ISL_5524350
Chile/RM-168542/2021-10-18	EPI_ISL_5694279
Chile/AR-UFRO-0189/2021-10-18	EPI_ISL_5524355
USA/KS-KHEL-6332/2021-10-18	EPI_ISL_5421408
USA/MA-CDCBI-CRSP_AFB2WZZQJL35JAVA/2021-10-18	EPI_ISL_5744326
USA/CA-CDC-FG-153350/2021-10-18	EPI_ISL_5618711
France/IDF-HMN-21102250071/2021-10-18	EPI_ISL_5749578
England/MILK-27AF640/2021-10-18	EPI_ISL_5447268
England/MILK-27DE5E1/2021-10-18	EPI_ISL_5526600
England/PLYM-27B252F/2021-10-18	EPI_ISL_5793328
Switzerland/FR-Risch-21A2109730/2021-10-18	EPI_ISL_5511223
Italy/SIC_CQRC_21114825/2021-10-18	EPI_ISL_5423846
Germany/NW-HHU-12341/2021-10-18	EPI_ISL_5769259
Denmark/DCGC-189797/2021-10-18	EPI_ISL_5594444
Germany/NW-RKI-I-295466/2021-10-18	EPI_ISL_5679390
Germany/ST-RKI-I-294220/2021-10-18	EPI_ISL_5673600
England/MILK-27BDB6E/2021-10-18	EPI_ISL_5474268
England/MILK-27C1059/2021-10-18	EPI_ISL_5479353
England/MILK-27D434B/2021-10-18	EPI_ISL_5472802
Denmark/DCGC-187337/2021-10-18	EPI_ISL_5463312
Singapore/7022/2021-10-18	EPI_ISL_5536284
Chile/RM-167862/2021-10-18	EPI_ISL_5694172
Chile/RM-168539/2021-10-19	EPI_ISL_5694393
Chile/AR-UFRO-0193/2021-10-19	EPI_ISL_5524358
Chile/RM-168548/2021-10-19	EPI_ISL_5694155
Botswana/R36B77_BHP_AAC13824/2021-10-19	EPI_ISL_5501695
SouthAfrica/Tygerberg_2934/2021-10-19	EPI_ISL_5640495
USA/AZ-ASU19531/2021-10-19	EPI_ISL_5644342
USA/VT-CDCBI-CRSP_L7OWNLTNWH3OIQ2J/2021-10-19	EPI_ISL_5777050
USA/CA-CDC-FG-152110/2021-10-19	EPI_ISL_5587558
England/MILK-27D85AB/2021-10-19	EPI_ISL_5526948
England/BRBR-27FA145/2021-10-19	EPI_ISL_5608462
England/MILK-27D0FE1/2021-10-19	EPI_ISL_5472554
France/PAC-CERBAHC-10214341/2021-10-19	EPI_ISL_5588264
England/QEUH-27E506E/2021-10-19	EPI_ISL_5525891
England/ALDP-27D74CD/2021-10-19	EPI_ISL_5792687
France/IDF-HMN-21102220224/2021-10-19	EPI_ISL_5749129
England/ALDP-27D658F/2021-10-19	EPI_ISL_5792542
England/ALDP-27D75CA/2021-10-19	EPI_ISL_5792641
Wales/MILK-27E5B8B/2021-10-19	EPI_ISL_5645001
England/QEUH-27CC6B6/2021-10-19	EPI_ISL_5529413
Denmark/DCGC-188204/2021-10-19	EPI_ISL_5538802
Germany/SN-RKI-I-295852/2021-10-19	EPI_ISL_5681467
Australia/NSW-ICPMR-11981/2021-10-19	EPI_ISL_5778730
Australia/VIC25714/2021-10-19	EPI_ISL_5724784
Australia/NSW-ICPMR-11479/2021-10-19	EPI_ISL_5533749
Singapore/7047/2021-10-19	EPI_ISL_5536312
Singapore/7083/2021-10-19	EPI_ISL_5536350
Chile/LL-UACH-00384/2021-10-20	EPI_ISL_5738255
USA/WA-PHL-004858/2021-10-20	EPI_ISL_5779026
USA/VT-CDCBI-CRSP_J6VRYTJKILWHBVMN/2021-10-20	EPI_ISL_5777034
Denmark/DCGC-188801/2021-10-20	EPI_ISL_5591261
England/MILK-27E05CE/2021-10-20	EPI_ISL_5528451
Poland/WSSEGorzow-21S1044/2021-10-20	EPI_ISL_5686648
Denmark/DCGC-189377/2021-10-20	EPI_ISL_5593154
England/MILK-27F12F0/2021-10-20	EPI_ISL_5616971
Australia/NSW-ICPMR-11826/2021-10-20	EPI_ISL_5778572
Australia/NSW-ICPMR-11813/2021-10-20	EPI_ISL_5778559
Australia/NSW-ICPMR-11996/2021-10-20	EPI_ISL_5778745
Denmark/DCGC-190076/2021-10-21	EPI_ISL_5638153
England/ALDP-28185BD/2021-10-21	EPI_ISL_5752762
England/PHEC-3M049MD1/2021-10-21	EPI_ISL_5481328
Australia/NSW-ICPMR-11931/2021-10-21	EPI_ISL_5778680
Australia/NSW-ICPMR-11747/2021-10-21	EPI_ISL_5778492
Bahrain/21160080890/2021-10-21	EPI_ISL_5632822
Chile/LR-UACH-00388/2021-10-22	EPI_ISL_5738358
Denmark/DCGC-192141/2021-10-22	EPI_ISL_5736155
England/MILK-2806576/2021-10-22	EPI_ISL_5756831
Bahrain/21921751650_S90_L001/2021-10-22	EPI_ISL_5632817
Bahrain/21921733091_S36_L001/2021-10-22	EPI_ISL_5632764
